# Abnormal T-Cell Activation And Cytotoxic T-Cell Frequency Discriminates Symptom Severity In Myalgic Encephalomyelitis/Chronic Fatigue Syndrome

**DOI:** 10.1101/2025.01.02.24319359

**Authors:** Ji-Sook Lee, Eliana Lacerda, Caroline Kingdon, Giada Susannini, Hazel M Dockrell, Luis Nacul, Jacqueline M Cliff

## Abstract

Myalgic encephalomyelitis/chronic fatigue syndrome (ME/CFS) is a debilitating but poorly-understood disease. ME/CFS symptoms can range from mild to severe, and include immune system effects alongside incapacitating fatigue and post-exertional disease exacerbation. In this study, we examined immunological profiles of people living with ME/CFS by flow cytometry, focusing on cytotoxic cells, to determine whether people with mild/moderate (n= 43) or severe ME/CFS (n=53) expressed different immunological markers. We found that people with mild/moderate ME/CFS had increased expression of cytotoxic effector molecules alongside enhanced proportions of early-immunosenescence cells, determined by the CD28^-^CD57^-^ phenotype, indicative of persistent viral infection. In contrast, people with severe ME/CFS had higher proportions of activated circulating lymphocytes, determined by CD69^+^ and CD38^+^ expression, and expressed more pro-inflammatory cytokines, including IFNγ, TNF and IL-17, following stimulation *in vitro*, indicative of prolonged non-specific inflammation. These changes were consistent across different cell types including CD8^+^ T cells, mucosal associated invariant T cells and Natural Killer cells, indicating generalised altered cytotoxic responses across the innate and adaptive immune system. These immunological differences likely reflect different disease pathogenesis mechanisms occurring in the two clinical groups, opening up opportunities for the development of prognostic markers and stratified treatments.

**Graphical Abstract.**

## Supporting Data Values for "Abnormal T-Cell Activation And Cytotoxic T-Cell Frequency Discriminates Symptom Severity In Myalgic Encephalomyelitis/Chronic Fatigue Syndrome"

### Sheet: Fig1A
	Figure 1A. Differential frequencies of Mucosal-associated invariant T cell subsets in mild/moderate (n=43) and severe ME/CFS (n=53)_CD3+ MAIT cell % (from CD3+ T cells)
	Panel 'activation/exhaustion				Panel 'Function'					Panel Transcription Factor'						Panel FUNCin_gm				functional marker staining following incubation overnight in culture medium'
ME-MM		ME-SA			ME-MM		ME-SA			ME-MM		ME-SA				ME-MM		ME-SA
Participant's ID	CD3+ MAIT % (from CD3+T cells)	Participant's ID	CD3+ MAIT % (from CD3+T cells)		Participant's ID	CD3+ MAIT % (from CD3+T cells)	Participant's ID	CD3+ MAIT % (from CD3+T cells)		Participant's ID	CD3+ MAIT % (from CD3+T cells)	Participant's ID	CD3+ MAIT % (from CD3+T cells)			Participant's ID	CD3+ MAIT % (from CD3+T cells)	Participant's ID	CD3+ MAIT % (from CD3+T cells)
ME25	2.31	ME1	3.52		ME25	2.84	ME1	4.04		ME25	2.41	ME1	3.48		ME25	1.92	ME1	3.18
ME26	0.11	ME2	0.9		ME26	0.17	ME2	1.22		ME26	0.15	ME2	1.12		ME26	0.13	ME2	1
ME27	2.71	ME3	1.89		ME27	3.07	ME3	2.26		ME27	2.97	ME3	2.02		ME27	1.6	ME3	1.28
ME29	1.32	ME4	1.45		ME29	1.72	ME4	2.21		ME29	1.91	ME4	1.97		ME29	1.34	ME4	1.92
ME31	2.3	ME5	0.88		ME31	3.48	ME5	1.18		ME31	2.64	ME5	1.09		ME31	1.51	ME5	0.91
ME32	3.01	ME6	5.41		ME32	4.6	ME6	6.61		ME32	3.51	ME6	6.28		ME32	3.37	ME6	4.86
ME35	5.03	ME7	9.45		ME35	6.39	ME7	14.26		ME35	5.06	ME7	12.06		ME35	1.94	ME7	13.86
ME36	1.56	ME8	7.86		ME36	1.78	ME8	9.14		ME36	1.59	ME8	8.06		ME36	0.8	ME8	8.44
ME37	5.14	ME9	4.04		ME37	6.95	ME9	4.66		ME37	7.01	ME9	4.77		ME37	4.28	ME9	4.25
ME38	1.92	ME10	0.68		ME38	2.73	ME10	0.81		ME38	2.61	ME10	0.89		ME38	1.27	ME10	0.81
ME39	1.64	ME11	2.26		ME39	2.34	ME11	2.82		ME39	2.18	ME11	2.72		ME39	1.57	ME11	2.82
ME40	2.36	ME12	2.73		ME40	2.72	ME12	3.36		ME40	2.49	ME12	3.2		ME40	1.46	ME12	3.11
ME41	2.83	ME13	2.35		ME41	3.9	ME13	3.74		ME41	3.61	ME13	3.3		ME41	2.66	ME13	3.14
ME43	0.9	ME14	5.12		ME43	1.56	ME14	7.18		ME43	1.46	ME14	6.29		ME43	0.78	ME14	5.64
ME46	8.45	ME15	1.74		ME46	14.48	ME15	2.33		ME46	11	ME15	2.18		ME46	8.7	ME15	2.05
ME47	2.82	ME16	1.37		ME47	3.59	ME16	2		ME47	3.31	ME16	1.81		ME47	0.56	ME16	0.34
ME49	2.68	ME17	4.04		ME49	3.78	ME17	6.34		ME49	3.12	ME17	5.9		ME49	0.57	ME17	3.37
ME50	1.95	ME18	2.34		ME50	2.28	ME18	3.18		ME50	1.76	ME18	3.03		ME50	0.27	ME18	0.99
ME51	3.46	ME19	2.73		ME51	4.27	ME19	5.36		ME51	3.86	ME19	4.35		ME51	0.92	ME19	0.9
ME52	1.57	ME20	2.82		ME52	2.12	ME20	3.96		ME52	1.9	ME20	3.4		ME52	1.46	ME20	1.3
ME54	2.67	ME21	6.37		ME54	4.15	ME21	8.37		ME54	3.69	ME21	7.22		ME54	1.94	ME21	3.76
ME55	8.9	ME22	3.38		ME55	11.42	ME22	4.4		ME55	9.47	ME22	4.02		ME55	5.9	ME22	3.23
ME58	1.29	ME23	4.68		ME58	1.83	ME23	7.4		ME58	1.44	ME23	5.6		ME58	0.81	ME23	5.46
ME59	2.68	ME24	3.67		ME59	3.36	ME24	4.52		ME59	3.02	ME24	4.51		ME59	1.58	ME24	3.45
ME61	2.04	ME28	10.13		ME61	2.43	ME28	11.05		ME61	2.43	ME28	9.73		ME61	1.4	ME28	5.99
ME62	2.23	ME30	2.19		ME62	2.69	ME30	3.51		ME62	2.19	ME30	3.23		ME62	1.06	ME30	2.24
ME63	2.47	ME33	2.99		ME63	4.03	ME33	3.44		ME63	2.8	ME33	3.27		ME63	2.01	ME33	2.71
ME64	7	ME34	1.43		ME64	8.89	ME34	1.88		ME64	7.51	ME34	2		ME64	5.58	ME34	1.61
ME65	0.57	ME42	11.93		ME65	0.63	ME42	17.17		ME65	0.6	ME42	14.23		ME65	0.49	ME42	11.78
ME66	3.82	ME44	3.11		ME66	4.59	ME44	5.05		ME66	4.09	ME44	4.76		ME66	2.54	ME44	2.73
ME67	1.85	ME45	11.2		ME67	2.08	ME45	13.83		ME67	1.86	ME45	12.89		ME67	1.41	ME45	11.3
ME69	2.91	ME48	1.74		ME69	3.85	ME48	2.29		ME69	2.54	ME48	2.11		ME69	1.39	ME48	0.76
ME71	1.8	ME53	4.64		ME71	2.43	ME53	6.55		ME71	1.99	ME53	5.97		ME71	1.79	ME53	3.16
ME72	3.96	ME56	1.57		ME72	4.35	ME56	2.2		ME72	3.96	ME56	2.08		ME72	3.65	ME56	1.56
ME73	0.19	ME57	7.65		ME73	0.22	ME57	10.76		ME73	0.17	ME57	9.43		ME73	0.15	ME57	7.2
ME75	2.08	ME60	2.81		ME75	2.76	ME60	3.8		ME75	1.92	ME60	3.01		ME75	1.37	ME60	1.23
ME76	3.78	ME68	5.41		ME76	4.17	ME68	6.23		ME76	3.96	ME68	5.51		ME76	3.48	ME68	5.87
ME77	0.45	ME70	3.57		ME77	0.62	ME70	4.23		ME77	0.42	ME70	3.75		ME77	0.36	ME70	3.3
ME78	4.26	ME74	2.62		ME78	6.15	ME74	3.08		ME78	5.36	ME74	2.5		ME78	4.99	ME74	2.2
ME83	4.13	ME79	2.58		ME83	3.82	ME79	3.26		ME83	3.6	ME79	2.66		ME83	3.46	ME79	2.49
ME90	2.15	ME80	0.67		ME90	2.42	ME80	0.66		ME90	2.12	ME80	0.73		ME90	1.74	ME80	0.43
ME93	2.34	ME81	2.77		ME93	2.11	ME81	3.1		ME93	2.74	ME81	2.75		ME93	2.2	ME81	2.26
ME96	4.39	ME82	2.23		ME96	5.61	ME82	2.58		ME96	4.82	ME82	2.33		ME96	3.4	ME82	2.48
		ME84	2.88				ME84	5.06				ME84	4.72				ME84	5.3
		ME85	2.69				ME85	3.49				ME85	3				ME85	3.1
		ME86	3.56				ME86	4.41				ME86	3.67				ME86	3.56
		ME87	8.94				ME87	11.75				ME87	8.82				ME87	8.93
		ME88	2.85				ME88	3.26				ME88	3				ME88	2.76
		ME89	2.15				ME89	2.38				ME89	2.36				ME89	2.1
		ME91	12.6				ME91	13.7				ME91	12.55				ME91	11.75
		ME92	0.83				ME92	0.93				ME92	0.72				ME92	0.59
		ME94	1.96				ME94	2.28				ME94	2.25				ME94	1.5
		ME95	2.49				ME95	3.22				ME95	2.72				ME95	1.97

### Sheet: Fig1B
	Figure 1B. Differential frequencies of Mucosal-associated invariant T cell subsets in mild/moderate (n=43) and severe ME/CFS (n=53)_CD8+ MAIT cell % (from CD3+ MAIT cells)
	Panel 'activation/exhaustion				Panel 'Function'					Panel Transcription Factor'					Panel FUNCin_gm
ME-MM		ME-SA			ME-MM		ME-SA			ME-MM		ME-SA			ME-MM		ME-SA
Participant's ID	CD8+ MAIT % (from CD3+ MAIT cells)	Participant's ID	CD8+ MAIT % (from CD3+ MAIT cells)		Participant's ID	CD8+ MAIT % (from CD3+ MAIT cells)	Participant's ID	CD8+ MAIT % (from CD3+ MAIT cells)		Participant's ID	CD8+ MAIT % (from CD3+ MAIT cells)	Participant's ID	CD8+ MAIT % (from CD3+ MAIT cells)		Participant's ID	CD8+ MAIT % (from CD3+ MAIT cells)	Participant's ID	CD8+ MAIT % (from CD3+ MAIT cells)
ME25	66.8	ME1	74.26		ME25	63.28	ME1	77.78		ME25	68.68	ME1	74.1		ME25	72.14	ME1	83.06
ME26	67.8	ME2	75.42		ME26	73.96	ME2	78.36		ME26	69.22	ME2	76.18		ME26	80.44	ME2	84.1
ME27	68.26	ME3	63.58		ME27	69.9	ME3	62.34		ME27	71.96	ME3	64.56		ME27	62.32	ME3	66.1
ME29	61.98	ME4	59.44		ME29	64.98	ME4	65.98		ME29	73.24	ME4	62.64		ME29	73.18	ME4	73.54
ME31	58.16	ME5	71.86		ME31	56.92	ME5	75.36		ME31	60.94	ME5	74.7		ME31	67.6	ME5	81.74
ME32	74.36	ME6	79.74		ME32	74.14	ME6	82.96		ME32	76.2	ME6	81.42		ME32	83.16	ME6	81.76
ME35	56.37	ME7	69.38		ME35	57.73	ME7	72.26		ME35	56.8	ME7	73.44		ME35	54.33	ME7	78.92
ME36	52.77	ME8	79.82		ME36	55.6	ME8	80.18		ME36	53.33	ME8	80.18		ME36	57.33	ME8	88.62
ME37	54.53	ME9	77.42		ME37	59.3	ME9	76.06		ME37	63.1	ME9	77.64		ME37	46.86	ME9	84.58
ME38	67.5	ME10	61.64		ME38	73.67	ME10	66.88		ME38	70.7	ME10	62		ME38	70.1	ME10	75.1
ME39	76.03	ME11	55.04		ME39	81.9	ME11	62.48		ME39	81.07	ME11	57.36		ME39	81.93	ME11	78.4
ME40	69.1	ME12	60.16		ME40	69.03	ME12	65.72		ME40	72.6	ME12	60.02		ME40	74.57	ME12	75.6
ME41	69.9	ME13	61		ME41	70.3	ME13	59.74		ME41	73.3	ME13	62.3		ME41	84.87	ME13	81.98
ME43	56.1	ME14	74.38		ME43	57.63	ME14	72.94		ME43	65.7	ME14	75.92		ME43	67.63	ME14	85.6
ME46	52.33	ME15	41.12		ME46	48.85	ME15	43.72		ME46	45.45	ME15	45.6		ME46	47.73	ME15	60.74
ME47	55.17	ME16	40.28		ME47	53.87	ME16	42.34		ME47	52.23	ME16	43.02		ME47	17.93	ME16	52.14
ME49	61.53	ME17	97		ME49	60.7	ME17	97.48		ME49	60.9	ME17	97.98		ME49	22.03	ME17	99.26
ME50	59.9	ME18	58.34		ME50	56.43	ME18	60.52		ME50	61.2	ME18	60.9		ME50	7.45	ME18	68.5
ME51	56.6	ME19	70.28		ME51	52.67	ME19	67.38		ME51	54.37	ME19	71.52		ME51	26.31	ME19	50.1
ME52	49.67	ME20	75.56		ME52	52.93	ME20	75.56		ME52	57.37	ME20	79.56		ME52	61.23	ME20	79.98
ME54	68.3	ME21	44.16		ME54	72.43	ME21	46.92		ME54	71.63	ME21	48.42		ME54	78.4	ME21	50.78
ME55	61.37	ME22	79.48		ME55	59.13	ME22	76.18		ME55	71.17	ME22	73.12		ME55	53.61	ME22	84.7
ME58	58.03	ME23	64.46		ME58	56.77	ME23	61.52		ME58	59.77	ME23	69.66		ME58	58	ME23	77.46
ME59	59.87	ME24	75.94		ME59	62.53	ME24	73.08		ME59	67.03	ME24	73.88		ME59	58.97	ME24	80.28
ME61	70.2	ME28	42.62		ME61	71.33	ME28	45.06		ME61	68.13	ME28	48.6		ME61	58.3	ME28	50.94
ME62	47.47	ME30	76.68		ME62	44.07	ME30	80.9		ME62	54.4	ME30	82.58		ME62	68.2	ME30	88.44
ME63	88.23	ME33	76.82		ME63	79.47	ME33	74.62		ME63	85.93	ME33	75.38		ME63	91.23	ME33	81.18
ME64	55.53	ME34	71.46		ME64	53.53	ME34	69.16		ME64	60.4	ME34	70.92		ME64	63.93	ME34	72.98
ME65	49.83	ME42	72.73		ME65	53.13	ME42	71.2		ME65	65.1	ME42	74.33		ME65	64.57	ME42	81.83
ME66	72.7	ME44	61.1		ME66	71.1	ME44	60.3		ME66	75.9	ME44	63.37		ME66	78.6	ME44	76.43
ME67	61.7	ME45	57.68		ME67	48	ME45	57.93		ME67	71.67	ME45	60.6		ME67	61.8	ME45	61.85
ME69	45.5	ME48	69.8		ME69	33.45	ME48	75.83		ME69	48.48	ME48	82.93		ME69	43.33	ME48	59.83
ME71	70.2	ME53	76.1		ME71	68.2	ME53	76.07		ME71	80.6	ME53	78.6		ME71	74.7	ME53	77.1
ME72	71.4	ME56	58.43		ME72	70.15	ME56	59.9		ME72	71.7	ME56	62.67		ME72	75.65	ME56	74.4
ME73	49.4	ME57	67.3		ME73	46	ME57	67.27		ME73	55.5	ME57	69.73		ME73	57.65	ME57	71.27
ME75	68.4	ME60	53.97		ME75	66.9	ME60	50.1		ME75	74.85	ME60	47.87		ME75	71.1	ME60	40.73
ME76	63.2	ME68	80.93		ME76	61.55	ME68	70.95		ME76	65.65	ME68	79.75		ME76	64.95	ME68	85.8
ME77	53.95	ME70	67.85		ME77	47.75	ME70	58		ME77	52.5	ME70	65.98		ME77	62.65	ME70	73.13
ME78	76.9	ME74	64.3		ME78	74.75	ME74	59.15		ME78	81.25	ME74	71.95		ME78	85.35	ME74	73.65
ME83	74.8	ME79	69.6		ME83	77.6	ME79	70.25		ME83	82.2	ME79	77.5		ME83	83.7	ME79	84
ME90	75.1	ME80	60.15		ME90	71.9	ME80	61.6		ME90	75.95	ME80	64.85		ME90	80.3	ME80	70.95
ME93	69.45	ME81	61.5		ME93	61.05	ME81	62.95		ME93	72.25	ME81	67.05		ME93	77.95	ME81	70.1
ME96	71.15	ME82	72.5		ME96	69.95	ME82	74.9		ME96	74.75	ME82	79.95		ME96	72.45	ME82	86.8
		ME84	72.4				ME84	81.6				ME84	86.8				ME84	88.9
		ME85	77.75				ME85	77.85				ME85	84.3				ME85	88.65
		ME86	55.55				ME86	57.8				ME86	74.7				ME86	77.25
		ME87	74.5				ME87	78.2				ME87	85.5				ME87	89.45
		ME88	65.25				ME88	64.15				ME88	65.2				ME88	65.2
		ME89	59.2				ME89	57.05				ME89	59.95				ME89	67.45
		ME91	58.45				ME91	54.3				ME91	63.15				ME91	68.25
		ME92	42.35				ME92	39.75				ME92	46.15				ME92	47.25
		ME94	70.25				ME94	67.9				ME94	74.25				ME94	60.65
		ME95	77.45				ME95	76.1				ME95	79.75				ME95	79.7

### Sheet: Fig1C
	Figure 1C. Differential frequencies of Mucosal-associated invariant T cell subsets in mild/moderate (n=43) and severe ME/CFS (n=53)_CD4+ MAIT cell % (from CD3+ MAIT cells)
	Panel 'activation/exhaustion				Panel 'Function'					Panel Transcription Factor'					Panel FUNCin_gm
ME-MM		ME-SA			ME-MM		ME-SA			ME-MM		ME-SA			ME-MM		ME-SA
Participant's ID	CD4+ MAIT % (from CD3+ MAIT cells)	Participant's ID	CD4+ MAIT % (from CD3+ MAIT cells)		Participant's ID	CD4+ MAIT % (from CD3+ MAIT cells)	Participant's ID	CD4+ MAIT % (from CD3+ MAIT cells)		Participant's ID	CD4+ MAIT % (from CD3+ MAIT cells)	Participant's ID	CD4+ MAIT % (from CD3+ MAIT cells)		Participant's ID	CD4+ MAIT % (from CD3+ MAIT cells)	Participant's ID	CD4+ MAIT % (from CD3+ MAIT cells)
ME25	0.7	ME1	0.39		ME25	0.52	ME1	0.18		ME25	0.67	ME1	0.23		ME25	0.34	ME1	0.08
ME26	1.18	ME2	2.81		ME26	0.93	ME2	1.39		ME26	0.94	ME2	3.02		ME26	0.54	ME2	1.23
ME27	0.62	ME3	1.08		ME27	0.46	ME3	0.54		ME27	0.46	ME3	1.05		ME27	1.97	ME3	0.62
ME29	0.64	ME4	1.22		ME29	0.45	ME4	0.65		ME29	0.9	ME4	0.79		ME29	0.3	ME4	0.58
ME31	1.88	ME5	1.29		ME31	1.57	ME5	0.59		ME31	1.79	ME5	0.73		ME31	1.25	ME5	0.3
ME32	2.24	ME6	0.2		ME32	1.7	ME6	0.11		ME32	1.84	ME6	0.14		ME32	0.32	ME6	0.1
ME35	4.05	ME7	3.27		ME35	2.66	ME7	2.25		ME35	4.37	ME7	2.35		ME35	2.83	ME7	2.04
ME36	2.82	ME8	1.15		ME36	1.61	ME8	0.68		ME36	3.36	ME8	0.76		ME36	2.86	ME8	0.79
ME37	1.45	ME9	0.45		ME37	1.12	ME9	0.39		ME37	1.56	ME9	0.35		ME37	1.59	ME9	0.14
ME38	1.53	ME10	1.14		ME38	1.13	ME10	0.57		ME38	1.2	ME10	0.81		ME38	1.79	ME10	0.59
ME39	4.77	ME11	1.15		ME39	3.02	ME11	0.6		ME39	3.98	ME11	0.89		ME39	2	ME11	0.54
ME40	2.8	ME12	2.42		ME40	2.4	ME12	1.68		ME40	2.47	ME12	2.31		ME40	1.57	ME12	1.01
ME41	1.65	ME13	1.06		ME41	1.57	ME13	0.68		ME41	1.37	ME13	0.8		ME41	1.02	ME13	0.37
ME43	6.4	ME14	0.81		ME43	4.06	ME14	0.51		ME43	3.18	ME14	0.64		ME43	5.18	ME14	0.33
ME46	0.32	ME15	2.3		ME46	0.75	ME15	0.86		ME46	0.5	ME15	1.18		ME46	0.3	ME15	0.84
ME47	3.2	ME16	2.44		ME47	2.57	ME16	1.56		ME47	2.73	ME16	1.83		ME47	4.49	ME16	2.56
ME49	0.58	ME17	0.14		ME49	0.46	ME17	0.01		ME49	0.48	ME17	0.02		ME49	3.76	ME17	0.01
ME50	5.36	ME18	0.26		ME50	3.31	ME18	0.09		ME50	3.65	ME18	0.12		ME50	11.67	ME18	0.25
ME51	1.83	ME19	0.39		ME51	1.77	ME19	0.32		ME51	2.13	ME19	0.32		ME51	2.92	ME19	1.65
ME52	3.63	ME20	0.34		ME52	3.25	ME20	0.2		ME52	3.7	ME20	0.32		ME52	5.87	ME20	0.34
ME54	0.94	ME21	0.4		ME54	0.86	ME21	0.21		ME54	0.91	ME21	0.2		ME54	1.03	ME21	0.42
ME55	1.92	ME22	0.56		ME55	1.98	ME22	0.42		ME55	1.72	ME22	0.55		ME55	1.5	ME22	0.38
ME58	3.44	ME23	0.48		ME58	2.44	ME23	0.3		ME58	3.22	ME23	0.36		ME58	3.01	ME23	0.4
ME59	1.59	ME24	0.39		ME59	1.51	ME24	0.24		ME59	1.95	ME24	0.35		ME59	2.35	ME24	0.34
ME61	1.95	ME28	3.87		ME61	1.51	ME28	3.39		ME61	1.88	ME28	3.49		ME61	3.03	ME28	2.41
ME62	1.07	ME30	3.89		ME62	0.62	ME30	3.49		ME62	1.09	ME30	3.46		ME62	1.29	ME30	2.07
ME63	0.3	ME33	0.3		ME63	0.14	ME33	0.21		ME63	0.15	ME33	0.27		ME63	0.5	ME33	0.13
ME64	1.55	ME34	0.59		ME64	1.27	ME34	0.38		ME64	1.44	ME34	0.47		ME64	2.49	ME34	0.53
ME65	2.38	ME42	0.56		ME65	1.1	ME42	0.49		ME65	3.42	ME42	0.57		ME65	2.19	ME42	0.39
ME66	2.22	ME44	0.83		ME66	1.68	ME44	0.65		ME66	1.92	ME44	0.72		ME66	1.88	ME44	0.33
ME67	1.74	ME45	1.36		ME67	1.89	ME45	1.82		ME67	1.54	ME45	1.64		ME67	1.97	ME45	0.51
ME69	9.86	ME48	0.96		ME69	9.66	ME48	0.66		ME69	8.46	ME48	0.58		ME69	8.19	ME48	1.74
ME71	0.78	ME53	1.07		ME71	0.45	ME53	0.85		ME71	0.42	ME53	1		ME71	0.43	ME53	1.39
ME72	1.71	ME56	0.67		ME72	1.35	ME56	0.54		ME72	1.25	ME56	0.78		ME72	0.72	ME56	0.52
ME73	1.18	ME57	0.25		ME73	0.39	ME57	0.28		ME73	0.87	ME57	0.55		ME73	4.14	ME57	0.66
ME75	0.81	ME60	1.05		ME75	0.57	ME60	1.05		ME75	0.36	ME60	1.25		ME75	0.63	ME60	2.8
ME76	1.98	ME68	2.43		ME76	1.69	ME68	2.06		ME76	1.77	ME68	1.6		ME76	1.3	ME68	1.19
ME77	0.5	ME70	3.93		ME77	0.28	ME70	3.14		ME77	0.53	ME70	2.97		ME77	1.97	ME70	2.99
ME78	0.33	ME74	1.77		ME78	0.13	ME74	1.24		ME78	0.17	ME74	1.33		ME78	0.15	ME74	1.03
ME83	0.42	ME79	0.91		ME83	0.15	ME79	0.6		ME83	0.31	ME79	0.69		ME83	0.68	ME79	0.69
ME90	0.36	ME80	2.18		ME90	0.22	ME80	1.32		ME90	0.2	ME80	1.54		ME90	0.41	ME80	2.93
ME93	1.99	ME81	1.03		ME93	1.85	ME81	0.65		ME93	1.74	ME81	0.76		ME93	1.21	ME81	0.94
ME96	3.04	ME82	0.49		ME96	2.5	ME82	0.46		ME96	2.73	ME82	0.25		ME96	1.94	ME82	0.49
		ME84	0.55				ME84	0.24				ME84	0.31				ME84	0.23
		ME85	0.35				ME85	0.15				ME85	0.18				ME85	0.29
		ME86	0.68				ME86	0.54				ME86	0.71				ME86	0.67
		ME87	0.39				ME87	0.23				ME87	0.18				ME87	0.33
		ME88	0.63				ME88	0.54				ME88	0.54				ME88	0.48
		ME89	0.9				ME89	0.52				ME89	0.6				ME89	0.47
		ME91	6.34				ME91	6.41				ME91	5.83				ME91	4.65
		ME92	17.9				ME92	15.7				ME92	17.75				ME92	10.19
		ME94	1.44				ME94	1.15				ME94	1.35				ME94	0.83
		ME95	1.5				ME95	1.27				ME95	1.12				ME95	0.93

### Sheet: Fig2A
	Figure 2A. Differential expression of CD57-CD28- subsets in memory CD4+ T cells in mild/moderate (n=43) and severe ME/CFS (n=53).
		CD57-CD28- subset % from Central Memory CD4+ T cell and Effector Memory CD4+T cell
ME-MM		ME-SA			ME-MM		ME-SA
Participant's ID	CD57-CD28- subset % from Central Memory CD4+ T cell	Participant's ID	CD57-CD28- subset % from Central Memory CD4+ T cell		Participant's ID	CD57-CD28- subset % from Effector Memory CD4+ T cell	Participant's ID	CD57-CD28- subset % from Effector Memory CD4+ T cell
ME25	1.3	ME1	1.7		ME25	4.68	ME1	7.31
ME26	0.52	ME2	0.35		ME26	2.12	ME2	0.8
ME27	1.21	ME3	0.42		ME27	3.68	ME3	1.93
ME29	1.53	ME4	0.45		ME29	5.45	ME4	3.34
ME31	0.64	ME5	0.93		ME31	1.46	ME5	3.82
ME32	0.33	ME6	0.76		ME32	0.86	ME6	3.28
ME35	0.47	ME7	0.13		ME35	1.15	ME7	0.74
ME36	1.5	ME8	0.37		ME36	6.82	ME8	0.78
ME37	2.13	ME9	0.16		ME37	6.35	ME9	0.57
ME38	0.47	ME10	1.23		ME38	2.1	ME10	5.59
ME39	0.5	ME11	0.87		ME39	1.14	ME11	3.29
ME40	0.88	ME12	3.22		ME40	2.49	ME12	7.79
ME41	0.67	ME13	1.13		ME41	1.41	ME13	4.48
ME43	3.81	ME14	0.27		ME43	7.34	ME14	1.09
ME46	0.78	ME15	0.91		ME46	1.8	ME15	3.51
ME47	0.8	ME16	0.38		ME47	3.04	ME16	1.03
ME49	2.72	ME17	0.7		ME49	15.1	ME17	2.48
ME50	1.44	ME18	0.83		ME50	4.52	ME18	1.91
ME51	1.28	ME19	1.55		ME51	4.56	ME19	3.88
ME52	3.5	ME20	1.43		ME52	6.28	ME20	4.37
ME54	0.54	ME21	1.27		ME54	3.04	ME21	3.5
ME55	1.56	ME22	0.82		ME55	3.19	ME22	2.03
ME58	0.93	ME23	2.29		ME58	5.02	ME23	6.22
ME59	1.36	ME24	4.14		ME59	3.22	ME24	7.52
ME61	0.72	ME28	2.15		ME61	1.56	ME28	6.1
ME62	2.69	ME30	0.36		ME62	7.76	ME30	1.12
ME63	0.82	ME33	0.53		ME63	2.09	ME33	1.68
ME64	1.22	ME34	0.7		ME64	3.18	ME34	1.96
ME65	4.98	ME42	0.58		ME65	13.01	ME42	1.01
ME66	1.43	ME44	1.59		ME66	4.32	ME44	3.89
ME67	4.5	ME45	1.47		ME67	10.57	ME45	3.7
ME69	2.72	ME48	0.78		ME69	6.48	ME48	2.35
ME71	1.36	ME53	1.25		ME71	4.74	ME53	1.89
ME72	0.73	ME56	2.37		ME72	2.47	ME56	9.01
ME73	4.36	ME57	1.48		ME73	8.53	ME57	3.97
ME75	1.53	ME60	0.81		ME75	2.82	ME60	2.54
ME76	1.25	ME68	1.33		ME76	2.17	ME68	3.36
ME77	2.03	ME70	1.39		ME77	3.54	ME70	2.61
ME78	1.01	ME74	1.36		ME78	2.49	ME74	4.29
ME83	2.99	ME79	0.32		ME83	5.6	ME79	0.84
ME90	0.38	ME80	0.81		ME90	1.39	ME80	9.91
ME93	1.62	ME81	0.86		ME93	4.86	ME81	2.92
ME96	0.43	ME82	1.05		ME96	1.06	ME82	3.38
		ME84	0.62				ME84	1.9
		ME85	1.1				ME85	2.73
		ME86	4.18				ME86	11.21
		ME87	0.35				ME87	1.69
		ME88	0.35				ME88	0.89
		ME89	0.34				ME89	0.45
		ME91	0.47				ME91	1.24
		ME92	0.57				ME92	2
		ME94	0.53				ME94	7.4
		ME95	1				ME95	1.7

### Sheet: Fig2B
	Figure 2B. Differential expression of CD57-CD28- subsets in memory CD8+ T cells in mild/moderate (n=43) and severe ME/CFS (n=53).
	CD57-CD28- subset % from Effector Memory CD8+T cell and TEMRA CD8+T cell
ME-MM		ME-SA			ME-MM		ME-SA
Participant's ID	CD57-CD28- subset % from Effector Memory CD8+ T cell	Participant's ID	CD57-CD28- subset % from Effector Memory CD8+ T cell		Participant's ID	CD57-CD28- subset % from TEMRA CD8+ T cell	Participant's ID	CD57-CD28- subset % from TEMRA CD8+ T cell
ME25	20.96	ME1	27.3		ME25	26.56	ME1	17.98
ME26	20.36	ME2	10.31		ME26	16.4	ME2	26.78
ME27	22.12	ME3	17.31		ME27	23.78	ME3	29.96
ME29	29.12	ME4	12.7		ME29	10.23	ME4	13.62
ME31	22.04	ME5	25.42		ME31	34.74	ME5	24.6
ME32	8	ME6	7.86		ME32	16.38	ME6	12.44
ME35	5.81	ME7	4.82		ME35	20.93	ME7	9.55
ME36	19.13	ME8	5.03		ME36	22.67	ME8	14
ME37	23	ME9	7.05		ME37	28.83	ME9	10.93
ME38	17.3	ME10	18.18		ME38	24.5	ME10	21.14
ME39	27.37	ME11	26.3		ME39	48.17	ME11	25.74
ME40	16.11	ME12	22		ME40	16.93	ME12	16.66
ME41	10.78	ME13	26.66		ME41	28.4	ME13	32.04
ME43	30.67	ME14	11.14		ME43	29.5	ME14	18.3
ME46	21.18	ME15	10.37		ME46	25.8	ME15	5.89
ME47	20.77	ME16	14.3		ME47	23.67	ME16	32.48
ME49	21.55	ME17	12.4		ME49	5.56	ME17	15.8
ME50	15.7	ME18	10.46		ME50	20.3	ME18	16.04
ME51	18.5	ME19	18.98		ME51	22.4	ME19	16.9
ME52	18.33	ME20	20.92		ME52	23.9	ME20	18.16
ME54	25.1	ME21	15.04		ME54	21.07	ME21	15.54
ME55	13.44	ME22	8.64		ME55	16.07	ME22	14.7
ME58	12.25	ME23	19.86		ME58	29.07	ME23	22.46
ME59	21.28	ME24	17.74		ME59	23.73	ME24	9.18
ME61	16.5	ME28	25.15		ME61	43.93	ME28	24.2
ME62	22.49	ME30	14.79		ME62	22	ME30	29.1
ME63	16.23	ME33	7.15		ME63	15.5	ME33	11.17
ME64	13.64	ME34	17.15		ME64	17.3	ME34	22.7
ME65	47.7	ME42	2.71		ME65	52.33	ME42	5.9
ME66	20.4	ME44	19.12		ME66	20.3	ME44	16.93
ME67	26.37	ME45	17.73		ME67	14.97	ME45	20.43
ME69	18.88	ME48	16.3		ME69	29.1	ME48	25
ME71	16	ME53	7.66		ME71	15.65	ME53	13.6
ME72	9.91	ME56	21.67		ME72	13.15	ME56	26.47
ME73	37.1	ME57	18.2		ME73	41.75	ME57	18
ME75	9.37	ME60	23.13		ME75	14.5	ME60	24.17
ME76	22.65	ME68	13.43		ME76	28.05	ME68	27
ME77	18.95	ME70	22.1		ME77	13	ME70	22.75
ME78	11.63	ME74	28.6		ME78	20.95	ME74	34.55
ME83	9.13	ME79	5.09		ME83	7.77	ME79	12.05
ME90	3.7	ME80	16		ME90	8.2	ME80	25.7
ME93	18.85	ME81	10.38		ME93	17.35	ME81	15.15
ME96	7.11	ME82	17.55		ME96	10.15	ME82	18.35
		ME84	6.2				ME84	10.1
		ME85	16.3				ME85	20.3
		ME86	26.4				ME86	16.55
		ME87	4.82				ME87	6.88
		ME88	5.31				ME88	13.45
		ME89	4.16				ME89	10.65
		ME91	10.05				ME91	15.85
		ME92	7.52				ME92	19
		ME94	5.45				ME94	6.4
		ME95	8.46				ME95	10.7

### Sheet: Fig2C
	Figure 2C. Differential expression of CD28+ subset % in MAIT cells in mild/moderate (n=43) and severe ME/CFS (n=53).
ME-MM		ME-SA			ME-MM		ME-SA			ME-MM		ME-SA
Participant's ID	CD28+ subset % from CD3+ MAIT cell	Participant's ID	CD28+ subset % from CD3+ MAIT cell		Participant's ID	CD28+ subset % from CD8+ MAIT cell	Participant's ID	CD28+ subset % from CD8+ MAIT cell		Participant's ID	CD28+ subset % from CD4-CD8- MAIT cell	Participant's ID	CD28+ subset % from CD4-CD8- MAIT cell
ME25	94.44	ME1	92.46		ME25	98.92	ME1	97.78		ME25	93.24	ME1	86.82
ME26	87.18	ME2	97.2		ME26	87.18	ME2	97.64		ME26	94.32	ME2	97.8
ME27	94.8	ME3	93.78		ME27	98.48	ME3	97.7		ME27	93.86	ME3	94.02
ME29	88.86	ME4	96.96		ME29	98.82	ME4	99.54		ME29	85.98	ME4	96.38
ME31	96.06	ME5	93.94		ME31	98.86	ME5	97.98		ME31	96.54	ME5	91.46
ME32	98.72	ME6	94.62		ME32	99.6	ME6	98.12		ME32	98.26	ME6	88.36
ME35	93.9	ME7	96.5		ME35	97.67	ME7	97.34		ME35	93.33	ME7	95.88
ME36	92.87	ME8	98.16		ME36	98.5	ME8	99.5		ME36	91.77	ME8	96.68
ME37	83.1	ME9	98.24		ME37	94.87	ME9	99.56		ME37	81.63	ME9	96.84
ME38	98.3	ME10	95.84		ME38	99.3	ME10	97.06		ME38	98.03	ME10	96.8
ME39	97.77	ME11	93.64		ME39	99.23	ME11	98.12		ME39	94.7	ME11	94.14
ME40	96.77	ME12	77.36		ME40	99.2	ME12	77.44		ME40	94.4	ME12	89.74
ME41	97.07	ME13	92.8		ME41	98.3	ME13	96.98		ME41	96.47	ME13	93.58
ME43	85.8	ME14	95.02		ME43	92.6	ME14	95.98		ME43	84.7	ME14	96.44
ME46	95.18	ME15	92.48		ME46	97.95	ME15	97.4		ME46	97.23	ME15	92.56
ME47	96.47	ME16	98.56		ME47	98.87	ME16	98.82		ME47	94.97	ME16	99.34
ME49	97.43	ME17	95.76		ME49	99.53	ME17	98.22		ME49	95.63	ME17	82.6
ME50	93.73	ME18	97.38		ME50	98.8	ME18	98.88		ME50	91.93	ME18	98.14
ME51	92.3	ME19	92.08		ME51	97.7	ME19	96.36		ME51	92.47	ME19	92.48
ME52	87.33	ME20	96.6		ME52	95.1	ME20	99.06		ME52	86.7	ME20	95.82
ME54	96.6	ME21	92.36		ME54	98.67	ME21	97.18		ME54	96.1	ME21	94.26
ME55	87.9	ME22	96.34		ME55	96.67	ME22	98.18		ME55	85.97	ME22	95.34
ME58	93.43	ME23	90.04		ME58	98.4	ME23	98.52		ME58	91.43	ME23	83.36
ME59	90	ME24	92.12		ME59	99.07	ME24	98.32		ME59	85.17	ME24	84.74
ME61	95.73	ME28	92.96		ME61	98.33	ME28	98.92		ME61	94.17	ME28	93.9
ME62	87.33	ME30	97.9		ME62	99.03	ME30	99.18		ME62	84.1	ME30	97.62
ME63	95.17	ME33	98.32		ME63	98.57	ME33	99.76		ME63	88.03	ME33	96.74
ME64	92.57	ME34	93.98		ME64	98.93	ME34	97.92		ME64	90.37	ME34	91.24
ME65	77.6	ME42	98.17		ME65	96.5	ME42	99.8		ME65	70.43	ME42	96
ME66	95.37	ME44	91.77		ME66	99.27	ME44	98.5		ME66	90.53	ME44	89.6
ME67	82.8	ME45	91.45		ME67	97.23	ME45	98.28		ME67	71.2	ME45	89.58
ME69	87.58	ME48	91.07		ME69	98.83	ME48	98.8		ME69	84.93	ME48	78.43
ME71	91.55	ME53	96.5		ME71	96.55	ME53	98.63		ME71	83.65	ME53	94.83
ME72	97.95	ME56	95.13		ME72	99.25	ME56	98.8		ME72	95.3	ME56	93.4
ME73	83.5	ME57	92.47		ME73	85.5	ME57	98.53		ME73	88.6	ME57	91.47
ME75	85.8	ME60	93.57		ME75	92.85	ME60	97.07		ME75	79.65	ME60	92.63
ME76	94.25	ME68	90.88		ME76	97	ME68	94.93		ME76	92.65	ME68	90.4
ME77	88	ME70	94.25		ME77	94.1	ME70	97.58		ME77	89.25	ME70	93.55
ME78	95.5	ME74	93.7		ME78	99.35	ME74	97.75		ME78	88.6	ME74	92.55
ME83	95.3	ME79	96.75		ME83	99.5	ME79	98.55		ME83	87.9	ME79	94.9
ME90	99	ME80	89.15		ME90	99.75	ME80	86.85		ME90	97.45	ME80	95.55
ME93	95.85	ME81	96.5		ME93	99.7	ME81	98.7		ME93	89.45	ME81	95
ME96	96.7	ME82	95.55		ME96	98.8	ME82	98.85		ME96	93.2	ME82	90.85
		ME84	95.75				ME84	98.45				ME84	94
		ME85	96.1				ME85	98.25				ME85	94.7
		ME86	87.3				ME86	97.25				ME86	84.05
		ME87	95.75				ME87	98.4				ME87	93.2
		ME88	99				ME88	99.75				ME88	98.2
		ME89	98.4				ME89	99.6				ME89	97.65
		ME91	97.6				ME91	99.8				ME91	95.05
		ME92	96.6				ME92	99.5				ME92	96.05
		ME94	99.3				ME94	99.8				ME94	98.8
		ME95	97.65				ME95	99.6				ME95	93.15

### Sheet: Fig2D
	Figure 2D.Correlation analysis of frequencies of CD28+ MAIT cells and CD57-CD28- subsets in CD4+T cells and CD8+T cells (Left), NK cells (middle), and CD3+ MAIT cells (Right).
	ME-MM					ME-SA				ME-MM				ME-SA				ME-MM				ME-SA
	X axis	Group A	Group B			X axis	Group A	Group B			X axis	Group A			X axis	Group A			X axis	Group A			X axis	Group A
Participant's ID with timepoint	CD28+ % (from CD3+ MAIT)	CD57-CD28- % (from CD8+ T cell)	CD57-CD28- % (from CD4+ T cell)		Participant's ID with timepoint	CD28+ % (from CD3+ MAIT)	CD57-CD28- % (from CD8+ T cell)	CD57-CD28- % (from CD4+ T cell)		Participant's ID with timepoint	CD28+ % (from CD3+ MAIT)	CD56+ NK cell % (from live cells)		Participant's ID with timepoint	CD28+ % (from CD3+ MAIT)	CD56+ NK cell % (from live cells)		Participant's ID with timepoint	CD28+ % (from CD3+ MAIT)	CD3+ MAIT % (from CD3+ T cells)		Participant's ID with timepoint	CD28+ % (from CD3+ MAIT)	CD3+ MAIT % (from CD3+ T cells)
ME25_T1	98.8	11.3	0.69		ME1_T1	96.8	27	1.41		ME25_T1	98.8	8.78		ME1_T1	96.8	9.64		ME25_T1	98.8	3.03		ME1_T1	96.8	3.66
ME25_T2	99	11	0.55		ME1_T2	96.3	28.9	2.44		ME25_T2	99	10.3		ME1_T2	96.3	12.4		ME25_T2	99	3.54		ME1_T2	96.3	3.83
ME25_T3	88.2	19.8	3.63		ME1_T3	98.1	23.3	1.94		ME25_T3	88.2	5.01		ME1_T3	98.1	10.3		ME25_T3	88.2	1.8		ME1_T3	98.1	4.5
ME25_T4	88.1	22.6	5.26		ME1_T4	84.2	33.7	5.36		ME25_T4	88.1	1.49		ME1_T4	84.2	8.51		ME25_T4	88.1	1.38		ME1_T4	84.2	2.62
ME25_T5	98.1	10.2	0.94		ME1_T5	86.9	37.2	6.05		ME25_T5	98.1	9.61		ME1_T5	86.9	8.62		ME25_T5	98.1	2.37		ME1_T5	86.9	3.78
ME26_T1	88.3	16.4	1.62		ME2_T1	97.2	16	3.15		ME26_T1	88.3	4.36		ME2_T1	97.2	7.36		ME26_T1	88.3	0.26		ME2_T1	97.2	0.93
ME26_T2	94	8.8	0.69		ME2_T2	98.4	15.1	2.2		ME26_T2	94	5.37		ME2_T2	98.4	5.82		ME26_T2	94	0.29		ME2_T2	98.4	1.33
ME26_T3	85.1	11.9	0.82		ME2_T3	96.7	15.3	2.72		ME26_T3	85.1	4.34		ME2_T3	96.7	4.74		ME26_T3	85.1	0.13		ME2_T3	96.7	1
ME26_T4	85.2	13.4	1.81		ME2_T4	96.4	16.4	1.85		ME26_T4	85.2	7.07		ME2_T4	96.4	6.82		ME26_T4	85.2	0.11		ME2_T4	96.4	0.59
ME26_T5	83.3	11.2	1.04		ME2_T5	97.3	13.5	1.82		ME26_T5	83.3	6.12		ME2_T5	97.3	5.44		ME26_T5	83.3	0.14		ME2_T5	97.3	1.15
ME27_T1	98.5	9.5	0.64		ME3_T1	98.3	16.7	1.6		ME27_T1	98.5	11.6		ME3_T1	98.3	18.3		ME27_T1	98.5	3.51		ME3_T1	98.3	1.84
ME27_T2	96.8	9.6	0.75		ME3_T2	98.3	19.3	1.71		ME27_T2	96.8	12.3		ME3_T2	98.3	17.4		ME27_T2	96.8	2.55		ME3_T2	98.3	2.6
ME27_T3	86.6	14.4	2.67		ME3_T3	95.4	24.4	2.34		ME27_T3	86.6	4.16		ME3_T3	95.4	21.2		ME27_T3	86.6	2.18		ME3_T3	95.4	1.33
ME27_T4	94.9	12	2.38		ME3_T4	83.8	19.9	2.44		ME27_T4	94.9	6.76		ME3_T4	83.8	15		ME27_T4	94.9	2.78		ME3_T4	83.8	1.4
ME27_T5	97.2	7.4	0.92		ME3_T5	93.1	24.6	1.73		ME27_T5	97.2	9.71		ME3_T5	93.1	21.7		ME27_T5	97.2	3.25		ME3_T5	93.1	1.86
ME29_T1	72.5	18.8	4.26		ME4_T1	97.5	21.8	4.47		ME29_T1	72.5	1.27		ME4_T1	97.5	4.93		ME29_T1	72.5	1.49		ME4_T1	97.5	1.8
ME29_T2	95.5	6.9	1.16		ME4_T2	97.9	23.6	5.05		ME29_T2	95.5	4.23		ME4_T2	97.9	4.66		ME29_T2	95.5	1.65		ME4_T2	97.9	1.37
ME29_T3	81.3	9.9	2.2		ME4_T3	95.8	39.9	13.9		ME29_T3	81.3	2.16		ME4_T3	95.8	3.19		ME29_T3	81.3	1.09		ME4_T3	95.8	1.2
ME29_T4	97.6	5.5	0.83		ME4_T4	94.6	25.3	7		ME29_T4	97.6	3.21		ME4_T4	94.6	3.06		ME29_T4	97.6	1.62		ME4_T4	94.6	1.56
ME29_T5	97.4	6.5	0.92		ME4_T5	99	29.3	9.35		ME29_T5	97.4	5		ME4_T5	99	5.95		ME29_T5	97.4	1.27		ME4_T5	99	2.65
ME31_T1	95.2	14.6	0.57		ME5_T1	97.7	18.7	2.4		ME31_T1	95.2	8.14		ME5_T1	97.7	10		ME31_T1	95.2	1.51		ME5_T1	97.7	1.11
ME31_T2	98.2	11.9	0.54		ME5_T2	97.7	28	4.04		ME31_T2	98.2	10		ME5_T2	97.7	13.8		ME31_T2	98.2	2.02		ME5_T2	97.7	1.86
ME31_T3	92	19.6	1.4		ME5_T3	90.9	32.4	4.84		ME31_T3	92	4.07		ME5_T3	90.9	5.61		ME31_T3	92	1.92		ME5_T3	90.9	1.03
ME31_T4	97.2	13.5	1.28		ME5_T4	86.3	20.3	2.88		ME31_T4	97.2	10.8		ME5_T4	86.3	9.82		ME31_T4	97.2	2.81		ME5_T4	86.3	0.54
ME31_T5	97.7	16.1	0.85		ME5_T5	97.1	21.9	3.59		ME31_T5	97.7	10.9		ME5_T5	97.1	7.1		ME31_T5	97.7	3.8		ME5_T5	97.1	0.92
ME32_T1	98.2	6.8	0.62		ME6_T1	95.9	12.9	0.45		ME32_T1	98.2	10.5		ME6_T1	95.9	10.8		ME32_T1	98.2	1.32		ME6_T1	95.9	6.32
ME32_T2	99.5	5.5	0.53		ME6_T2	95.8	14.8	0.65		ME32_T2	99.5	18.8		ME6_T2	95.8	5.59		ME32_T2	99.5	7.16		ME6_T2	95.8	8.99
ME32_T3	97.6	7	0.74		ME6_T3	92.2	12.9	0.84		ME32_T3	97.6	10.8		ME6_T3	92.2	7.24		ME32_T3	97.6	3.23		ME6_T3	92.2	4.5
ME32_T4	98.8	5.3	0.34		ME6_T4	94	11.7	0.84		ME32_T4	98.8	13.1		ME6_T4	94	9.38		ME32_T4	98.8	2.86		ME6_T4	94	4.9
ME32_T5	99.5	6	0.46		ME6_T5	95.2	13.3	0.52		ME32_T5	99.5	15.6		ME6_T5	95.2	8.14		ME32_T5	99.5	2.31		ME6_T5	95.2	3.32
ME35_T1	94.5	12.7	0.81		ME7_T1	96.3	11.6	1.8		ME35_T1	94.5	12.9		ME7_T1	96.3	11.1		ME35_T1	94.5	5.57		ME7_T1	96.3	9.66
ME35_T2	93.4	13.1	1.14		ME7_T2	98.1	13.5	1.63		ME35_T2	93.4	11.7		ME7_T2	98.1	7.13		ME35_T2	93.4	3.94		ME7_T2	98.1	13.6
ME35_T3	93.8	13.8	1.27		ME7_T3	95.8	20	5.42		ME35_T3	93.8	13.1		ME7_T3	95.8	4.01		ME35_T3	93.8	5.21		ME7_T3	95.8	8.81
ME36_T1	86.6	16.8	3.27		ME7_T4	95.6	11.3	1.47		ME36_T1	86.6	6.84		ME7_T4	95.6	14.9		ME36_T1	86.6	1.41		ME7_T4	95.6	8.92
ME36_T2	94.6	12.8	2.14		ME7_T5	96.7	8	1.04		ME36_T2	94.6	7.52		ME7_T5	96.7	9.94		ME36_T2	94.6	1.74		ME7_T5	96.7	10.3
ME36_T3	97.4	15.4	1.93		ME8_T1	99.4	9	0.75		ME36_T3	97.4	12.8		ME8_T1	99.4	31.1		ME36_T3	97.4	1.86		ME8_T1	99.4	8.59
ME37_T1	58.7	30.9	7.2		ME8_T2	99.2	9.9	0.63		ME37_T1	58.7	1.39		ME8_T2	99.2	23.7		ME37_T1	58.7	4.39		ME8_T2	99.2	10.8
ME37_T2	94	12.5	1.87		ME8_T3	96.8	8.2	0.69		ME37_T2	94	3.67		ME8_T3	96.8	16.3		ME37_T2	94	5.87		ME8_T3	96.8	5.71
ME37_T3	96.6	9.6	1.23		ME8_T4	96.8	9.5	0.65		ME37_T3	96.6	4.79		ME8_T4	96.8	27		ME37_T3	96.6	5.14		ME8_T4	96.8	6.04
ME38_T1	97.9	8.8	0.74		ME8_T5	98.6	9.4	0.68		ME38_T1	97.9	6.54		ME8_T5	98.6	27.4		ME38_T1	97.9	2.04		ME8_T5	98.6	6.7
ME38_T2	98.8	10.4	0.74		ME9_T1	98.3	8.3	1.21		ME38_T2	98.8	11.3		ME9_T1	98.3	6.59		ME38_T2	98.8	2.11		ME9_T1	98.3	1.76
ME38_T3	98.2	10.7	0.86		ME9_T2	99.1	10.1	1.3		ME38_T3	98.2	7.07		ME9_T2	99.1	7.83		ME38_T3	98.2	1.92		ME9_T2	99.1	5.07
ME39_T1	98.5	14.8	0.94		ME9_T3	97.5	12.9	1.95		ME39_T1	98.5	5.88		ME9_T3	97.5	7.32		ME39_T1	98.5	1.77		ME9_T3	97.5	2.87
ME39_T2	96.9	19.3	1.2		ME9_T4	96.9	12.5	2.22		ME39_T2	96.9	5.32		ME9_T4	96.9	7.28		ME39_T2	96.9	1.82		ME9_T4	96.9	3.42
ME39_T3	97.9	17.7	0.74		ME9_T5	99.4	9.7	2.15		ME39_T3	97.9	5.25		ME9_T5	99.4	7.59		ME39_T3	97.9	1.52		ME9_T5	99.4	4.39
ME40_T1	93.7	12.7	2.4		ME10_T1	96.2	23.5	3.19		ME40_T1	93.7	6.84		ME10_T1	96.2	2.99		ME40_T1	93.7	1.48		ME10_T1	96.2	1.05
ME40_T2	98.9	7.9	0.78		ME10_T2	97.2	18.8	3.5		ME40_T2	98.9	7.59		ME10_T2	97.2	3.32		ME40_T2	98.9	3.9		ME10_T2	97.2	0.77
ME40_T3	97.7	11.3	1.33		ME10_T3	94.6	20.7	3.2		ME40_T3	97.7	8.58		ME10_T3	94.6	2.58		ME40_T3	97.7	2.8		ME10_T3	94.6	0.61
ME41_T1	94.5	16.2	1.39		ME10_T4	94.9	20.4	3.6		ME41_T1	94.5	9.57		ME10_T4	94.9	1.53		ME41_T1	94.5	1.37		ME10_T4	94.9	0.58
ME41_T2	98.5	11.3	1.34		ME10_T5	96.3	22.6	3.26		ME41_T2	98.5	9.59		ME10_T5	96.3	2.1		ME41_T2	98.5	3.68		ME10_T5	96.3	0.62
ME41_T3	98.2	12.3	1.29		ME11_T1	96.2	23.8	2.91		ME41_T3	98.2	10.2		ME11_T1	96.2	3.34		ME41_T3	98.2	3.43		ME11_T1	96.2	2.8
ME43_T1	96.8	13.6	2.07		ME11_T2	93.1	18.9	2.34		ME43_T1	96.8	14.3		ME11_T2	93.1	2.79		ME43_T1	96.8	1.21		ME11_T2	93.1	2.25
ME43_T2	64.7	42.4	14.3		ME11_T3	90.8	15.2	3.18		ME43_T2	64.7	5.24		ME11_T3	90.8	2.29		ME43_T2	64.7	0.91		ME11_T3	90.8	1.37
ME43_T3	95.9	20.8	2.94		ME11_T4	95.8	23.4	5.24		ME43_T3	95.9	9.91		ME11_T4	95.8	4.71		ME43_T3	95.9	1.1		ME11_T4	95.8	3.72
ME46_T1	89	33	3		ME11_T5	92.3	22	3.75		ME46_T1	89	10.2		ME11_T5	92.3	3.37		ME46_T1	89	7.83		ME11_T5	92.3	1.92
ME46_T2	96	23.3	2.32		ME12_T1	85.4	13.3	0.33		ME46_T2	96	24.1		ME12_T1	85.4	10.1		ME46_T2	96	7.5		ME12_T1	85.4	4.15
ME46_T3	97.3	20.2	2.15		ME12_T2	81.8	17	0.56		ME46_T3	97.3	20.2		ME12_T2	81.8	10.1		ME46_T3	97.3	9.16		ME12_T2	81.8	2.86
ME46_T4	98.4	20.4	1.55		ME12_T3	72.4	14.4	0.83		ME46_T4	98.4	19		ME12_T3	72.4	2.13		ME46_T4	98.4	8.51		ME12_T3	72.4	3.04
ME47_T1	96.8	13.3	1.4		ME12_T4	72.2	21.3	0.98		ME47_T1	96.8	9.5		ME12_T4	72.2	11.3		ME47_T1	96.8	2.23		ME12_T4	72.2	2.64
ME47_T2	94.3	13.7	2.44		ME12_T5	75	18	0.79		ME47_T2	94.3	4.82		ME12_T5	75	5.22		ME47_T2	94.3	3.42		ME12_T5	75	2.72
ME47_T3	98.3	11.3	1.05		ME13_T1	96.1	10.1	1.62		ME47_T3	98.3	9.9		ME13_T1	96.1	14.7		ME47_T3	98.3	3.2		ME13_T1	96.1	2.96
ME49_T1	97.6	5.8	1.64		ME13_T2	88.2	13.8	2.35		ME49_T1	97.6	8.14		ME13_T2	88.2	10.7		ME49_T1	97.6	2.04		ME13_T2	88.2	1.16
ME49_T2	95.8	6.1	1.56		ME13_T3	88.8	16.7	4.55		ME49_T2	95.8	6.59		ME13_T3	88.8	7.38		ME49_T2	95.8	2.64		ME13_T3	88.8	1.79
ME49_T3	98.9	4.6	1.08		ME13_T4	95.2	15.8	3.63		ME49_T3	98.9	7.91		ME13_T4	95.2	12.3		ME49_T3	98.9	3.33		ME13_T4	95.2	2.59
ME50_T1	86.1	20.4	5.43		ME13_T5	95.7	13.8	2.56		ME50_T1	86.1	8.98		ME13_T5	95.7	9.14		ME50_T1	86.1	1.2		ME13_T5	95.7	2.61
ME50_T2	97	10.1	1.18		ME14_T1	95.8	19.8	4.04		ME50_T2	97	18.7		ME14_T1	95.8	5.75		ME50_T2	97	2.45		ME14_T1	95.8	5.31
ME50_T3	98.1	7.7	1.15		ME14_T2	93.1	20.7	2.83		ME50_T3	98.1	26		ME14_T2	93.1	4.06		ME50_T3	98.1	1.69		ME14_T2	93.1	3.75
ME51_T1	80.6	24.8	4.7		ME14_T3	94.1	20.4	3.08		ME51_T1	80.6	1.02		ME14_T3	94.1	5.26		ME51_T1	80.6	2.68		ME14_T3	94.1	4.58
ME51_T2	97.6	6.5	0.85		ME14_T4	96	23.6	4.16		ME51_T2	97.6	4.48		ME14_T4	96	3.81		ME51_T2	97.6	4.1		ME14_T4	96	7.04
ME51_T3	98.7	7.7	0.84		ME14_T5	96.1	23.2	3.59		ME51_T3	98.7	4.81		ME14_T5	96.1	4.43		ME51_T3	98.7	4.16		ME14_T5	96.1	5.73
ME52_T1	73.6	30.5	10.4		ME15_T1	93.2	13.2	0.75		ME52_T1	73.6	1.81		ME15_T1	93.2	8.15		ME52_T1	73.6	1.16		ME15_T1	93.2	2.16
ME52_T2	93.1	9	0.91		ME15_T2	92.6	13.4	0.96		ME52_T2	93.1	11.1		ME15_T2	92.6	10.8		ME52_T2	93.1	2.39		ME15_T2	92.6	1.62
ME52_T3	95.3	9.3	0.8		ME15_T3	84.3	15.2	2.27		ME52_T3	95.3	10.6		ME15_T3	84.3	2.97		ME52_T3	95.3	1.13		ME15_T3	84.3	0.76
ME54_T1	96.7	17.6	1.55		ME15_T4	95.7	15.9	2.01		ME54_T1	96.7	19.5		ME15_T4	95.7	9.68		ME54_T1	96.7	2.47		ME15_T4	95.7	1.96
ME54_T2	96.2	18.4	2.39		ME15_T5	96.6	18.2	2.41		ME54_T2	96.2	27.6		ME15_T5	96.6	13.6		ME54_T2	96.2	2.95		ME15_T5	96.6	2.31
ME54_T3	96.9	16.8	2.22		ME16_T1	98.4	12.7	1.64		ME54_T3	96.9	12.4		ME16_T1	98.4	2.36		ME54_T3	96.9	2.81		ME16_T1	98.4	1
ME55_T1	78.9	16.3	3.82		ME16_T2	98.4	17.7	1.47		ME55_T1	78.9	5.32		ME16_T2	98.4	2.18		ME55_T1	78.9	12		ME16_T2	98.4	1.67
ME55_T2	88.6	13	1.84		ME16_T3	98.2	29.5	5.71		ME55_T2	88.6	6.03		ME16_T3	98.2	2.5		ME55_T2	88.6	6.08		ME16_T3	98.2	1.6
ME55_T3	96.2	6.9	1.26		ME16_T4	98.7	31.9	7.55		ME55_T3	96.2	8.97		ME16_T4	98.7	2.6		ME55_T3	96.2	9.81		ME16_T4	98.7	1.55
ME58_T1	84.9	15.4	3.22		ME16_T5	99.1	13	1.64		ME58_T1	84.9	2.97		ME16_T5	99.1	2.58		ME58_T1	84.9	1.36		ME16_T5	99.1	2.38
ME58_T2	97.4	15.6	1.49		ME17_T1	98.5	13.5	6.15		ME58_T2	97.4	4.61		ME17_T1	98.5	10.9		ME58_T2	97.4	1.39		ME17_T1	98.5	5.01
ME58_T3	98	10.5	1.2		ME17_T2	96.5	11.5	4.23		ME58_T3	98	5.17		ME17_T2	96.5	7.89		ME58_T3	98	1.64		ME17_T2	96.5	3.9
ME59_T1	78.3	25.6	3.45		ME17_T3	95.1	16.4	13		ME59_T1	78.3	3.17		ME17_T3	95.1	6.34		ME59_T1	78.3	2.29		ME17_T3	95.1	4.64
ME59_T2	93.9	18.7	2.56		ME17_T4	93.1	18.5	11.8		ME59_T2	93.9	6.11		ME17_T4	93.1	10		ME59_T2	93.9	2.74		ME17_T4	93.1	3.87
ME59_T3	97.8	13	1.25		ME17_T5	95.6	14.2	6.32		ME59_T3	97.8	11.7		ME17_T5	95.6	10.7		ME59_T3	97.8	3.75		ME17_T5	95.6	5.06
ME61_T1	95.3	18.6	1.09		ME18_T1	97.7	21	1.9		ME61_T1	95.3	7.37		ME18_T1	97.7	22.1		ME61_T1	95.3	1.26		ME18_T1	97.7	2.29
ME61_T2	97.6	15.2	1.25		ME18_T2	97.8	44.4	12.7		ME61_T2	97.6	8.57		ME18_T2	97.8	23.2		ME61_T2	97.6	2.58		ME18_T2	97.8	3.34
ME61_T3	94.3	22	2.19		ME18_T3	97	13.5	1.37		ME61_T3	94.3	4.03		ME18_T3	97	24.7		ME61_T3	94.3	2.66		ME18_T3	97	1.84
ME62_T1	74.2	20.7	7.51		ME18_T4	97.4	9.8	1.13		ME62_T1	74.2	5.77		ME18_T4	97.4	19.5		ME62_T1	74.2	2.49		ME18_T4	97.4	3.04
ME62_T2	95.6	10	1.91		ME18_T5	97	12.6	1.56		ME62_T2	95.6	14.4		ME18_T5	97	26.5		ME62_T2	95.6	2.31		ME18_T5	97	2
ME62_T3	92.2	11.9	2.66		ME19_T1	92.5	21.7	0.34		ME62_T3	92.2	7.43		ME19_T1	92.5	11.3		ME62_T3	92.2	2.55		ME19_T1	92.5	1.9
ME63_T1	91.1	11.2	1.69		ME19_T2	94.7	23	0.52		ME63_T1	91.1	4.43		ME19_T2	94.7	10.7		ME63_T1	91.1	0.68		ME19_T2	94.7	2.83
ME63_T2	95.6	12.8	1.75		ME19_T3	95.1	26.4	0.71		ME63_T2	95.6	6.92		ME19_T3	95.1	6.3		ME63_T2	95.6	1.65		ME19_T3	95.1	4.51
ME63_T3	98.8	7.8	1.4		ME19_T4	85.6	29.6	2.53		ME63_T3	98.8	10.7		ME19_T4	85.6	3.98		ME63_T3	98.8	3.54		ME19_T4	85.6	2.35
ME64_T1	86.6	12.6	3.69		ME19_T5	92.5	30.6	1.57		ME64_T1	86.6	4.18		ME19_T5	92.5	8.06		ME64_T1	86.6	6.45		ME19_T5	92.5	3.51
ME64_T2	96.3	7	0.92		ME20_T1	98.4	12.5	0.73		ME64_T2	96.3	6.55		ME20_T1	98.4	23		ME64_T2	96.3	5.77		ME20_T1	98.4	3.35
ME64_T3	94.8	10.5	1.85		ME20_T2	96.3	12.8	0.65		ME64_T3	94.8	8.93		ME20_T2	96.3	15.2		ME64_T3	94.8	8.91		ME20_T2	96.3	2.19
ME65_T1	96.2	16.5	2.37		ME20_T3	95.4	15.9	1.44		ME65_T1	96.2	6.35		ME20_T3	95.4	11.2		ME65_T1	96.2	0.74		ME20_T3	95.4	3.36
ME65_T2	61.7	40.3	9.54		ME20_T4	95.6	9.8	0.83		ME65_T2	61.7	1.33		ME20_T4	95.6	8.71		ME65_T2	61.7	0.57		ME20_T4	95.6	2.78
ME65_T3	74.9	33	7.97		ME20_T5	97.3	11.7	0.62		ME65_T3	74.9	2.19		ME20_T5	97.3	20.5		ME65_T3	74.9	0.46		ME20_T5	97.3	2.81
ME66_T1	96.2	14.6	2.23		ME21_T1	92.3	8.6	0.75		ME66_T1	96.2	6.28		ME21_T1	92.3	16.7		ME66_T1	96.2	3.39		ME21_T1	92.3	7.35
ME66_T2	95.6	13.4	2.05		ME21_T2	92.3	10.1	0.97		ME66_T2	95.6	6.42		ME21_T2	92.3	11.9		ME66_T2	95.6	3.55		ME21_T2	92.3	6.4
ME66_T3	94.3	13.3	2.23		ME21_T3	94.5	10.7	1.69		ME66_T3	94.3	4.95		ME21_T3	94.5	21.3		ME66_T3	94.3	4.63		ME21_T3	94.5	8.3
ME67_T1	75.1	9.6	8.77		ME21_T4	88.9	6.7	0.51		ME67_T1	75.1	2.06		ME21_T4	88.9	9.65		ME67_T1	75.1	2.17		ME21_T4	88.9	6.14
ME67_T2	78.8	8.1	5.86		ME21_T5	93.8	5.8	0.48		ME67_T2	78.8	2.21		ME21_T5	93.8	10.9		ME67_T2	78.8	2.34		ME21_T5	93.8	5.62
ME67_T3	94.5	4.6	1.51		ME22_T1	98.1	12	0.85		ME67_T3	94.5	6.09		ME22_T1	98.1	12.6		ME67_T3	94.5	2.66		ME22_T1	98.1	3.41
ME69_T1	95.9	10.5	1.72		ME22_T2	97.3	11.5	0.57		ME69_T1	95.9	6.75		ME22_T2	97.3	8.33		ME69_T1	95.9	2.73		ME22_T2	97.3	3.84
ME69_T2	93.8	9.7	1.5		ME22_T3	96.9	11.3	0.66		ME69_T2	93.8	5.96		ME22_T3	96.9	7.98		ME69_T2	93.8	2.65		ME22_T3	96.9	4.01
ME69_T3	64.8	13.8	6.61		ME22_T4	94.7	28.9	4.34		ME69_T3	64.8	2.2		ME22_T4	94.7	9.18		ME69_T3	64.8	2.22		ME22_T4	94.7	3.62
ME69_T4	95.8	7.7	2.05		ME22_T5	94.7	9.9	1.12		ME69_T4	95.8	6.69		ME22_T5	94.7	9.96		ME69_T4	95.8	4.04		ME22_T5	94.7	2.97
ME71_T1	90.2	13.2	2.39		ME23_T1	98.1	10.3	1.22		ME71_T1	90.2	4.91		ME23_T1	98.1	17.8		ME71_T1	90.2	1.59		ME23_T1	98.1	7.83
ME71_T2	92.9	12.6	1.67		ME23_T2	96.2	9.4	0.94		ME71_T2	92.9	7.35		ME23_T2	96.2	14.1		ME71_T2	92.9	2.1		ME23_T2	96.2	3.49
ME72_T1	97.9	12.5	2.02		ME23_T3	82.8	10	1.69		ME72_T1	97.9	7.96		ME23_T3	82.8	4.67		ME72_T1	97.9	4.06		ME23_T3	82.8	3.85
ME72_T2	98	10.4	1.8		ME23_T4	75.8	10.5	1.93		ME72_T2	98	10		ME23_T4	75.8	3.17		ME72_T2	98	4.52		ME23_T4	75.8	4.86
ME73_T1	78.3	28.7	8.32		ME23_T5	97.3	9.1	1.33		ME73_T1	78.3	1.18		ME23_T5	97.3	10.3		ME73_T1	78.3	0.2		ME23_T5	97.3	4.36
ME73_T2	88.7	23.1	5.82		ME24_T1	96.2	3.8	0.87		ME73_T2	88.7	2.86		ME24_T1	96.2	10.8		ME73_T2	88.7	0.31		ME24_T1	96.2	3.82
ME75_T1	81.8	15	3.3		ME24_T2	98.5	2.5	0.67		ME75_T1	81.8	2.22		ME24_T2	98.5	13.7		ME75_T1	81.8	1.95		ME24_T2	98.5	3.76
ME75_T2	89.8	16.1	3.79		ME24_T3	80.5	3.1	1.64		ME75_T2	89.8	4.68		ME24_T3	80.5	6.74		ME75_T2	89.8	3.12		ME24_T3	80.5	1.76
ME76_T1	92.9	26.1	2.61		ME24_T4	87.7	16.7	1.53		ME76_T1	92.9	4.05		ME24_T4	87.7	4.33		ME76_T1	92.9	4.13		ME24_T4	87.7	3.21
ME76_T2	95.6	23.8	1.54		ME24_T5	97.7	25.6	3.79		ME76_T2	95.6	7.48		ME24_T5	97.7	14.6		ME76_T2	95.6	3.99		ME24_T5	97.7	4.39
ME77_T1	83.9	24.8	4.73		ME28_T1	95.2	19.8	1.79		ME77_T1	83.9	2.95		ME28_T1	95.2	15.9		ME77_T1	83.9	0.45		ME28_T1	95.2	9.09
ME77_T2	92.1	18.8	3.49		ME28_T2	74.5	12.8	2.14		ME77_T2	92.1	4.77		ME28_T2	74.5	2.73		ME77_T2	92.1	0.74		ME28_T2	74.5	6.89
ME78_T1	96	14.8	2.23		ME28_T3	98.7	17.3	1.75		ME78_T1	96	11		ME28_T3	98.7	13		ME78_T1	96	4.17		ME28_T3	98.7	10.6
ME78_T2	95	14	2.39		ME28_T4	98.9	14.3	4.05		ME78_T2	95	8.09		ME28_T4	98.9	18.1		ME78_T2	95	3.69		ME28_T4	98.9	12.4
ME83_T1	91.9	9.7	5.4		ME28_T5	97.5	19	3.13		ME83_T1	91.9	8.45		ME28_T5	97.5	16.2		ME83_T1	91.9	3.8		ME28_T5	97.5	10.7
ME83_T2	98.7	3.6	1.57		ME30_T1	98.9	13.6	1.37		ME83_T2	98.7	6.83		ME30_T1	98.9	9.75		ME83_T2	98.7	5.55		ME30_T1	98.9	2.53
ME90_T1	99	4.2	0.43		ME30_T2	98.3	14.3	1.32		ME90_T1	99	5.49		ME30_T2	98.3	11.9		ME90_T1	99	2.2		ME30_T2	98.3	2.26
ME90_T2	99	3.2	0.47		ME30_T3	94.5	9	0.71		ME90_T2	99	5.06		ME30_T3	94.5	6.81		ME90_T2	99	2.3		ME30_T3	94.5	1.78
ME93_T1	93.7	15.5	3.26		ME30_T4	98.9	8.8	0.86		ME93_T1	93.7	2.41		ME30_T4	98.9	8.17		ME93_T1	93.7	2.39		ME30_T4	98.9	3.1
ME93_T2	98	12.5	1.62		ME30_T5	98.9	10.8	0.65		ME93_T2	98	3.93		ME30_T5	98.9	12.2		ME93_T2	98	2.52		ME30_T5	98.9	2.04
ME96_T1	95.3	7.8	1		ME33_T1	98.7	16.7	1.64		ME96_T1	95.3	5.17		ME33_T1	98.7	2.77		ME96_T1	95.3	3.24		ME33_T1	98.7	3.18
ME96_T2	98.1	7.6	1.06		ME33_T2	97.8	20.2	3.76		ME96_T2	98.1	3.69		ME33_T2	97.8	2.57		ME96_T2	98.1	5.07		ME33_T2	97.8	3.73
					ME33_T3	96.4	14.4	1.51						ME33_T3	96.4	1.48						ME33_T3	96.4	2.36
					ME33_T4	99.2	10.8	2.41						ME33_T4	99.2	3.38						ME33_T4	99.2	3.29
					ME33_T5	99.5	11.2	2.58						ME33_T5	99.5	3.69						ME33_T5	99.5	3.43
					ME34_T1	97.8	10.7	1.28						ME34_T1	97.8	6.11						ME34_T1	97.8	1.37
					ME34_T2	98	20.1	2.68						ME34_T2	98	7.08						ME34_T2	98	1
					ME34_T3	97.7	22.4	3.48						ME34_T3	97.7	4.9						ME34_T3	97.7	1.1
					ME34_T4	78.7	25.8	5.47						ME34_T4	78.7	2.48						ME34_T4	78.7	1.23
					ME34_T5	97.7	8.9	0.91						ME34_T5	97.7	5.02						ME34_T5	97.7	1.12
					ME42_T1	98.5	8.8	1.05						ME42_T1	98.5	21.4						ME42_T1	98.5	14
					ME42_T2	99.2	18.9	4.43						ME42_T2	99.2	24.3						ME42_T2	99.2	14.1
					ME42_T3	96.8	9.1	1.78						ME42_T3	96.8	14.9						ME42_T3	96.8	12.1
					ME44_T1	96.2	8.7	1.91						ME44_T1	96.2	8.07						ME44_T1	96.2	3.93
					ME44_T2	82.9	11.1	2.62						ME44_T2	82.9	3.76						ME44_T2	82.9	2.67
					ME44_T3	96.2	10.8	1.98						ME44_T3	96.2	9.48						ME44_T3	96.2	3.76
					ME45_T1	96.3	12.4	1.85						ME45_T1	96.3	4.16						ME45_T1	96.3	9.42
					ME45_T2	92.6	18.6	1.64						ME45_T2	92.6	3.46						ME45_T2	92.6	9.61
					ME45_T3	89.4	16.5	1.65						ME45_T3	89.4	2.4						ME45_T3	89.4	15.2
					ME45_T4	87.5	14.8	1.43						ME45_T4	87.5	3.2						ME45_T4	87.5	9.65
					ME48_T1	89.7	11.4	2.6						ME48_T1	89.7	5.84						ME48_T1	89.7	1.74
					ME48_T2	91.3	11	2.73						ME48_T2	91.3	5.64						ME48_T2	91.3	2.46
					ME48_T3	92.2	10.4	3.06						ME48_T3	92.2	6.66						ME48_T3	92.2	2.01
					ME53_T1	96.4	12.4	3.89						ME53_T1	96.4	8.11						ME53_T1	96.4	4.31
					ME53_T2	95.8	6.9	0.31						ME53_T2	95.8	5.84						ME53_T2	95.8	5.3
					ME53_T3	97.3	5.8	0.34						ME53_T3	97.3	12.5						ME53_T3	97.3	4.45
					ME56_T1	97.4	9.3	0.51						ME56_T1	97.4	7.69						ME56_T1	97.4	1.22
					ME56_T2	95	9.4	0.32						ME56_T2	95	7.82						ME56_T2	95	1.5
					ME56_T3	93	8	0.46						ME56_T3	93	5.64						ME56_T3	93	1.48
					ME57_T1	98	7.5	1.86						ME57_T1	98	8.25						ME57_T1	98	7.66
					ME57_T2	97.8	14.7	4.03						ME57_T2	97.8	10.7						ME57_T2	97.8	9.32
					ME57_T3	81.6	10.4	3.24						ME57_T3	81.6	5.52						ME57_T3	81.6	5.87
					ME60_T1	92.8	9.6	2.69						ME60_T1	92.8	3.54						ME60_T1	92.8	3.33
					ME60_T2	94.1	21.3	3.31						ME60_T2	94.1	6.04						ME60_T2	94.1	2.49
					ME60_T3	93.8	19.1	1.63						ME60_T3	93.8	5.25						ME60_T3	93.8	3.23
					ME68_T1	92.3	5.7	0.58						ME68_T1	92.3	5.71						ME68_T1	92.3	5.66
					ME68_T2	93.5	5.5	0.68						ME68_T2	93.5	5.65						ME68_T2	93.5	6.79
					ME68_T3	89.7	7.6	0.55						ME68_T3	89.7	4.69						ME68_T3	89.7	4.66
					ME68_T4	88	7.8	0.58						ME68_T4	88	6.5						ME68_T4	88	5.46
					ME70_T1	97.9	10.2	1						ME70_T1	97.9	9.32						ME70_T1	97.9	4.93
					ME70_T2	88.3	11.6	0.86						ME70_T2	88.3	7.03						ME70_T2	88.3	2.95
					ME70_T3	93.5	8.3	0.93						ME70_T3	93.5	6.13						ME70_T3	93.5	3.91
					ME70_T4	97.3	20.5	3.49						ME70_T4	97.3	8.66						ME70_T4	97.3	4.09
					ME74_T1	90.3	17.8	3.21						ME74_T1	90.3	2.47						ME74_T1	90.3	2.13
					ME74_T2	97.1	9.1	1.68						ME74_T2	97.1	9.42						ME74_T2	97.1	3.84
					ME79_T1	97.2	10.3	1.66						ME79_T1	97.2	4.1						ME79_T1	97.2	2.9
					ME79_T2	96.3	11.8	2.18						ME79_T2	96.3	4.42						ME79_T2	96.3	3.26
					ME80_T1	87.9	8.6	1.33						ME80_T1	87.9	6.38						ME80_T1	87.9	0.9
					ME80_T2	90.4	7.5	1.13						ME80_T2	90.4	15.2						ME80_T2	90.4	0.89
					ME81_T1	96.3	7.1	1.77						ME81_T1	96.3	5.39						ME81_T1	96.3	2.73
					ME81_T2	96.7	17.6	2.54						ME81_T2	96.7	6.95						ME81_T2	96.7	3.94
					ME82_T1	94.1	15.4	1.68						ME82_T1	94.1	0.63						ME82_T1	94.1	2.42
					ME82_T2	97	22.8	9.95						ME82_T2	97	2.54						ME82_T2	97	2.86
					ME84_T1	96.4	13.1	1.38						ME84_T1	96.4	14.4						ME84_T1	96.4	2.95
					ME84_T2	95.1	13	1.27						ME84_T2	95.1	21.4						ME84_T2	95.1	2.75
					ME85_T1	94.5	11	1.21						ME85_T1	94.5	4.97						ME85_T1	94.5	3.24
					ME85_T2	97.7	9.5	0.81						ME85_T2	97.7	4.56						ME85_T2	97.7	3.36
					ME86_T1	78.2	9.6	0.74						ME86_T1	78.2	1.6						ME86_T1	78.2	3.38
					ME86_T2	96.4	5.1	0.53						ME86_T2	96.4	7.91						ME86_T2	96.4	4.35
					ME87_T1	96.1	4.5	0.38						ME87_T1	96.1	5.51						ME87_T1	96.1	10.4
					ME87_T2	95.4	16.3	0.53						ME87_T2	95.4	6.42						ME87_T2	95.4	8.91
					ME88_T1	98.8	11.3	0.33						ME88_T1	98.8	9.7						ME88_T1	98.8	2.23
					ME88_T2	99.2	11	0.45						ME88_T2	99.2	10.9						ME88_T2	99.2	3.14
					ME89_T1	98.5	12.8	0.44						ME89_T1	98.5	8.43						ME89_T1	98.5	1.84
					ME89_T2	98.3	8.3	0.24						ME89_T2	98.3	12.5						ME89_T2	98.3	2.5
					ME91_T1	97	12.7	0.82						ME91_T1	97	2.92						ME91_T1	97	11.9
					ME91_T2	98.2	9.8	0.9						ME91_T2	98.2	3.53						ME91_T2	98.2	12.7
					ME92_T1	99.2	7.7	0.77						ME92_T1	99.2	4.99						ME92_T1	99.2	0.94
					ME92_T2	94	10.5	1.5						ME92_T2	94	4.71						ME92_T2	94	0.94
					ME94_T1	99.5	3.6	1.61						ME94_T1	99.5	4.91						ME94_T1	99.5	2.59
					ME94_T2	99.1	3.6	1.53						ME94_T2	99.1	10.2						ME94_T2	99.1	1.36
					ME95_T1	97.4	12.5	2.22						ME95_T1	97.4	5.44						ME95_T1	97.4	2.3
					ME95_T2	97.9	10.7	1.64						ME95_T2	97.9	5.74						ME95_T2	97.9	2.42

### Sheet: Fig3A
	Figure 3A. Ex vivo PBMC analysis of expression of cytotoxic mediators in CD56+ NK cells from people with mild/moderate (n=43) and severe ME/CFS (n=53).
ME-MM		ME-SA			ME-MM		ME-SA
Participant's ID	MFI_GrzB from CD56+GrzB+ subset	Participant's ID	MFI_GrzB from CD56+GrzB+ subset		Participant's ID	MFI_Prf from CD56+Prf+ subset	Participant's ID	MFI_Prf from CD56+Prf+ subset
ME25	1090.2	ME1	763.6		ME25	2786.2	ME1	2784.2
ME26	702.8	ME2	791.2		ME26	1795.2	ME2	3120.2
ME27	985.4	ME3	689.4		ME27	2480.2	ME3	1913.8
ME29	1100.6	ME4	1011.4		ME29	3958	ME4	2841.4
ME31	2591	ME5	570.6		ME31	5588.4	ME5	1950
ME32	1616.4	ME6	834		ME32	4586.2	ME6	2951.8
ME35	1370.67	ME7	1130.4		ME35	3437	ME7	2778.2
ME36	1375.67	ME8	643.6		ME36	2929.33	ME8	2721.8
ME37	1375.33	ME9	1270.8		ME37	5776.33	ME9	3175.2
ME38	714.67	ME10	1198.8		ME38	2364	ME10	3029.2
ME39	1104	ME11	1079.8		ME39	1903.33	ME11	2673.4
ME40	846.33	ME12	858.8		ME40	2470	ME12	1896.6
ME41	1261	ME13	1192.4		ME41	3521	ME13	4236.2
ME43	1113	ME14	759.2		ME43	2586.33	ME14	2581
ME46	1134.5	ME15	726.8		ME46	2498.25	ME15	3269.8
ME47	1661.67	ME16	1011.4		ME47	1863.33	ME16	3352
ME49	872.33	ME17	790		ME49	2401.67	ME17	2106.2
ME50	889	ME18	1010.6		ME50	2993	ME18	4690.2
ME51	899.67	ME19	1068.2		ME51	3133.67	ME19	4110.4
ME52	1143.33	ME20	819.4		ME52	3745.33	ME20	2757.4
ME54	1548	ME21	611.8		ME54	2171.33	ME21	1831.2
ME55	1429.67	ME22	936.2		ME55	4425.67	ME22	2679.4
ME58	2960.67	ME23	798.2		ME58	3966	ME23	2926.4
ME59	1406.33	ME24	1957.8		ME59	3947.33	ME24	1773.2
ME61	1835	ME28	1046.2		ME61	2763	ME28	4126
ME62	739	ME30	1045.4		ME62	2700	ME30	3019.8
ME63	894.67	ME33	1986.4		ME63	2082.33	ME33	2563.8
ME64	1089.33	ME34	3269.8		ME64	2026	ME34	4238
ME65	757.67	ME42	952.33		ME65	1909	ME42	2513
ME66	1425.67	ME44	937.67		ME66	2612.33	ME44	2794.67
ME67	1187.67	ME45	1204.25		ME67	5026.33	ME45	2821.5
ME69	1395.25	ME48	1151		ME69	3174.25	ME48	2691.67
ME71	1718	ME53	1566.33		ME71	3690	ME53	4355.33
ME72	1048.5	ME56	983.67		ME72	2779	ME56	2538.67
ME73	1230.5	ME57	2194.33		ME73	3636.5	ME57	5148.67
ME75	1267	ME60	3276.67		ME75	3247	ME60	3611.33
ME76	799	ME68	1136.25		ME76	2128	ME68	2331.5
ME77	1086.5	ME70	740.75		ME77	2597	ME70	1427
ME78	756	ME74	1453.5		ME78	2174	ME74	2175
ME83	733	ME79	1967.5		ME83	2110.5	ME79	3542.5
ME90	1226.5	ME80	1089.5		ME90	3945	ME80	2410.5
ME93	1882	ME81	1182.5		ME93	3182.5	ME81	1826
ME96	1351	ME82	997		ME96	3152	ME82	2068.5
		ME84	1077				ME84	2272.5
		ME85	656.5				ME85	1469
		ME86	803				ME86	2142
		ME87	1377.5				ME87	2478.5
		ME88	895.5				ME88	2155
		ME89	1122.5				ME89	4150
		ME91	739				ME91	2363.5
		ME92	749.5				ME92	4493.5
		ME94	747.5				ME94	2418.5
		ME95	970				ME95	2788

### Sheet: Fig3B
	Figure 3B. Ex vivo PBMC analysis of expression of cytotoxic mediators in CD8+ T cells from people with mild/moderate (n=43) and severe ME/CFS (n=53).
ME-MM		ME-SA			ME-MM		ME-SA
Participant's ID	MFI_GrzB in GrzB+CD8+ T cell subset	Participant's ID	MFI_GrzB in GrzB+CD8+ T cell subset		Participant's ID	MFI_Prf in Prf+CD8+ T cell subset	Participant's ID	MFI_Prf in Prf+CD8+ T cell subset
ME25	608.2	ME1	995		ME25	856	ME1	1775.4
ME26	816.8	ME2	955.6		ME26	980.2	ME2	1372
ME27	806	ME3	776.6		ME27	981.4	ME3	1335.4
ME29	1627.6	ME4	1180.2		ME29	1690.2	ME4	1554
ME31	2785.8	ME5	535.4		ME31	1089.8	ME5	836.6
ME32	1758.4	ME6	793.4		ME32	1046	ME6	957.6
ME35	1609	ME7	924.6		ME35	1275.67	ME7	976.8
ME36	1050.33	ME8	836		ME36	1441.33	ME8	851.6
ME37	1635.33	ME9	758		ME37	1630.67	ME9	710.6
ME38	1193	ME10	930.2		ME38	1252.33	ME10	1114.6
ME39	776	ME11	678		ME39	1170.33	ME11	928.4
ME40	1233.33	ME12	956.4		ME40	1469	ME12	1014
ME41	791.67	ME13	632		ME41	1109.67	ME13	848
ME43	857.33	ME14	583.8		ME43	1010.33	ME14	1035.2
ME46	830.75	ME15	906.8		ME46	1008	ME15	1401.2
ME47	1071.67	ME16	832.4		ME47	1068.33	ME16	1232.4
ME49	1163.33	ME17	782.6		ME49	2090	ME17	1074
ME50	757.67	ME18	828.4		ME50	1130	ME18	1040.2
ME51	723.67	ME19	977.2		ME51	1230.67	ME19	878.4
ME52	1196	ME20	683		ME52	1159.67	ME20	1036.8
ME54	1103.67	ME21	681.6		ME54	985	ME21	959.6
ME55	975.33	ME22	892		ME55	989.67	ME22	897.8
ME58	1434	ME23	1140.4		ME58	1336.67	ME23	959
ME59	1414.33	ME24	2011		ME59	1191.33	ME24	1014.4
ME61	1019	ME28	536		ME61	907.67	ME28	916
ME62	1094.67	ME30	858.6		ME62	1309.67	ME30	824.2
ME63	989.67	ME33	3665		ME63	1063.33	ME33	1954.2
ME64	1201.33	ME34	2846.2		ME64	1051.33	ME34	1278.2
ME65	790.33	ME42	754		ME65	1036.33	ME42	860.33
ME66	1043.67	ME44	677		ME66	1089.33	ME44	979.33
ME67	1796.33	ME45	1116.5		ME67	1725	ME45	1353
ME69	987.25	ME48	783.67		ME69	1054.25	ME48	1102
ME71	1427.5	ME53	1242.33		ME71	1602	ME53	1083.67
ME72	959.5	ME56	1481.67		ME72	1506	ME56	1598.33
ME73	1010.5	ME57	2069.33		ME73	1386	ME57	1057
ME75	984.5	ME60	1745.67		ME75	1006	ME60	1384.33
ME76	849	ME68	1155		ME76	1054	ME68	1135.25
ME77	1218.5	ME70	781.5		ME77	1260.5	ME70	1055.25
ME78	961	ME74	813.5		ME78	1179	ME74	1089
ME83	1362	ME79	1424		ME83	1062	ME79	1038.5
ME90	1425.5	ME80	1244		ME90	1063.5	ME80	1321.5
ME93	1822.5	ME81	1648		ME93	1515.5	ME81	1566.5
ME96	1328.5	ME82	834		ME96	1194.5	ME82	1040
		ME84	775				ME84	921
		ME85	632.5				ME85	951.5
		ME86	1233.5				ME86	1545
		ME87	1056				ME87	989.5
		ME88	1151				ME88	940
		ME89	1147.5				ME89	962
		ME91	1247				ME91	1281.5
		ME92	794				ME92	1228.5
		ME94	1060.5				ME94	1304.5
		ME95	955				ME95	1026

### Sheet: Fig3C
	Figure 3C. Ex vivo and in vitro analysis of granzyme B expression in MAIT cells from people with mild/moderate (n=43) and severe ME/CFS (n=53).
ex vivo					In vitro stimulation
					Growth Medium- non stimulated					PMA-stimulated
ME-MM		ME-SA			ME-MM		ME-SA			ME-MM		ME-SA
Participant's ID	GrzB+ % from CD3+ MAIT cells	Participant's ID	GrzB+ % from CD3+ MAIT cells		Participant's ID	GrzB+ % from CD3+ MAIT cells	Participant's ID	GrzB+ % from CD3+ MAIT cells		Participant's ID	GrzB+ % from CD3+ MAIT cells	Participant's ID	GrzB+ % from CD3+ MAIT cells
ME25	0.05	ME1	0.59		ME25	0.29	ME1	0.13		ME25	5.26	ME1	11.134
ME26	0.38	ME2	1.84		ME26	1.46	ME2	0.58		ME26	26.432	ME2	25.538
ME27	0.34	ME3	0.47		ME27	2.48	ME3	0.44		ME27	15.788	ME3	23.77
ME29	0.07	ME4	0.49		ME29	0.41	ME4	0.06		ME29	9.606	ME4	10.276
ME31	0.27	ME5	0.91		ME31	0.37	ME5	0.24		ME31	4.908	ME5	9.618
ME32	0.07	ME6	0.87		ME32	0.05	ME6	1.07		ME32	3.45	ME6	16.234
ME35	0.05	ME7	1.77		ME35	3.39	ME7	0.77		ME35	10.65	ME7	6.131
ME36	0.07	ME8	0.29		ME36	3.29	ME8	0.08		ME36	20.413	ME8	3.495
ME37	0.44	ME9	0.49		ME37	4	ME9	0.15		ME37	7.757	ME9	5.512
ME38	0.56	ME10	0.93		ME38	5.63	ME10	0.72		ME38	21.027	ME10	9.804
ME39	0.05	ME11	0.56		ME39	1.13	ME11	0.27		ME39	14.627	ME11	8.758
ME40	0.07	ME12	12.95		ME40	6.46	ME12	13.28		ME40	43.547	ME12	30.546
ME41	0.01	ME13	0.56		ME41	0.97	ME13	0.17		ME41	17.957	ME13	4.654
ME43	0.07	ME14	0.61		ME43	0.88	ME14	0.37		ME43	9.817	ME14	10.9
ME46	0.04	ME15	0.42		ME46	1.72	ME15	0.12		ME46	16.553	ME15	11.944
ME47	0.24	ME16	0.36		ME47	4.79	ME16	0.68		ME47	23.353	ME16	15.612
ME49	0.12	ME17	0.43		ME49	3.73	ME17	0.09		ME49	9.637	ME17	7.544
ME50	0.1	ME18	2.52		ME50	6.43	ME18	0.59		ME50	13.953	ME18	11.212
ME51	0.07	ME19	0.46		ME51	2.96	ME19	2.93		ME51	8.037	ME19	8.01
ME52	0.04	ME20	0.09		ME52	3.04	ME20	1.68		ME52	22.12	ME20	11.246
ME54	0.32	ME21	0.05		ME54	3.15	ME21	1.97		ME54	18.423	ME21	6.038
ME55	0.05	ME22	0.61		ME55	1.01	ME22	0.67		ME55	11.133	ME22	9.51
ME58	3.76	ME23	2.01		ME58	1.78	ME23	2.29		ME58	22.813	ME23	8.188
ME59	1.01	ME24	4.5		ME59	1.87	ME24	4.88		ME59	16.507	ME24	7.288
ME61	0.12	ME28	0.72		ME61	2.62	ME28	0.94		ME61	13.567	ME28	9.342
ME62	0.12	ME30	0.02		ME62	1.06	ME30	0.16		ME62	15.43	ME30	13.57
ME63	0.2	ME33	1.69		ME63	1.17	ME33	0.44		ME63	33.663	ME33	7.442
ME64	0.1	ME34	8.85		ME64	0.59	ME34	4.84		ME64	10.943	ME34	24.574
ME65	0.07	ME42	0.08		ME65	0.56	ME42	1.8		ME65	17.877	ME42	15.793
ME66	0.08	ME44	0.07		ME66	1.18	ME44	0.91		ME66	11.007	ME44	12.832
ME67	0.51	ME45	0.12		ME67	2.53	ME45	3.07		ME67	11.853	ME45	13.93
ME69	0.06	ME48	0.26		ME69	1	ME48	3.97		ME69	6.045	ME48	37.113
ME71	0.28	ME53	0.09		ME71	0.41	ME53	3.15		ME71	3.07	ME53	25.977
ME72	0.13	ME56	0.16		ME72	0.33	ME56	1.79		ME72	6.065	ME56	17.19
ME73	2.82	ME57	0.46		ME73	7.28	ME57	0.47		ME73	37.925	ME57	6.8
ME75	1.45	ME60	13.17		ME75	2.92	ME60	8.65		ME75	8.275	ME60	16.3
ME76	0.61	ME68	0.88		ME76	0.95	ME68	2.27		ME76	5.03	ME68	10.91
ME77	0.52	ME70	0.1		ME77	2.28	ME70	0.49		ME77	26.27	ME70	9.273
ME78	0.03	ME74	0.19		ME78	0.19	ME74	0.99		ME78	6.075	ME74	5.505
ME83	2.85	ME79	0.7		ME83	1.05	ME79	0.99		ME83	11.28	ME79	4.105
ME90	0.18	ME80	1.33		ME90	0.51	ME80	3.15		ME90	13.4	ME80	21.65
ME93	1.2	ME81	0.23		ME93	1.56	ME81	0.36		ME93	22.62	ME81	3.27
ME96	0.17	ME82	0.29		ME96	0.95	ME82	0.36		ME96	8.155	ME82	7.48
		ME84	0.31				ME84	0.15				ME84	2.672
		ME85	0.17				ME85	0.41				ME85	8.085
		ME86	0.43				ME86	0.56				ME86	5.895
		ME87	1.01				ME87	0.52				ME87	4.09
		ME88	0.06				ME88	0.23				ME88	7.9
		ME89	0.08				ME89	0.23				ME89	15.015
		ME91	0.09				ME91	0.17				ME91	4.055
		ME92	0.08				ME92	1.24				ME92	19.705
		ME94	0.05				ME94	0.27				ME94	5.16
		ME95	0.1				ME95	0.42				ME95	13.22

### Sheet: Fig3D
	Figure 3D. Ex vivo analysis of perforin expression in MAIT cells from people with mild/moderate (n=43) and severe ME/CFS (n=53).
ME-MM		ME-SA			ME-MM				ME-SA
Participant's ID	Prf+ % from CD3+ MAIT cells	Participant's ID	Prf+ % from CD3+ MAIT cells		Participant's ID	Prf+ CD8+ MAIT cells from CD3+ MAIT cells	Prf+ DN MAIT cells from CD3+ MAIT cells		Participant's ID	Prf+ CD8+ MAIT cells from CD3+ MAIT cells	Prf+ DN MAIT cells from CD3+ MAIT cells
ME25	9.68	ME1	6.78		ME25	1.79	7.94		ME1	3.02	3.62
ME26	2.55	ME2	12.31		ME26	0.73	1.78		ME2	7.3	4.27
ME27	14.13	ME3	7.12		ME27	4.85	9.26		ME3	2.25	4.82
ME29	24.94	ME4	10.23		ME29	6.49	17.66		ME4	5.02	4.67
ME31	52.32	ME5	1.87		ME31	23.6	26.74		ME5	1.21	0.54
ME32	27.08	ME6	4.38		ME32	15.9	9.17		ME6	3.21	0.86
ME35	11.76	ME7	8.88		ME35	4.37	7.18		ME7	5.67	2.64
ME36	12.05	ME8	6.25		ME36	2.93	9.19		ME8	4.51	1.41
ME37	27.33	ME9	6.52		ME37	7.27	20.1		ME9	4.53	1.62
ME38	7.53	ME10	4.04		ME38	3.57	3.67		ME10	1.81	2.16
ME39	1.87	ME11	3.7		ME39	1.17	0.55		ME11	1.25	2.43
ME40	16.25	ME12	3.22		ME40	5.93	10.01		ME12	1.88	1.15
ME41	12.71	ME13	7.08		ME41	5.02	7.17		ME13	1.79	5.37
ME43	14.75	ME14	6.42		ME43	3.86	10.07		ME14	2.55	4.17
ME46	15.5	ME15	7.16		ME46	4.91	9.97		ME15	1.11	6.19
ME47	4.62	ME16	2.56		ME47	0.99	3.55		ME16	0.46	2.11
ME49	14.83	ME17	1.09		ME49	4.66	9.89		ME17	0.8	0.23
ME50	16.17	ME18	11.4		ME50	3.27	12.07		ME18	3.21	8.11
ME51	17.44	ME19	13.92		ME51	2.76	14.06		ME19	5.43	8.74
ME52	23.03	ME20	2.7		ME52	6.27	15.32		ME20	0.99	1.81
ME54	10	ME21	0.7		ME54	4.15	4.95		ME21	0.1	0.63
ME55	22.53	ME22	5.47		ME55	6.67	14.16		ME22	2.07	3.35
ME58	31.8	ME23	17.63		ME58	11.38	20.01		ME23	3.13	14.47
ME59	49.6	ME24	9.41		ME59	23.83	25.56		ME24	2.21	7.18
ME61	11.31	ME28	24.24		ME61	5.22	5.19		ME28	3.93	20.21
ME62	28.17	ME30	8.13		ME62	3.13	23.6		ME30	4.05	3.47
ME63	14.03	ME33	25.28		ME63	4.59	8.42		ME33	15.7	8.15
ME64	15.66	ME34	48.8		ME64	2.93	11.43		ME34	29.12	17.4
ME65	16.47	ME42	15.17		ME65	1.91	13.06		ME42	7.23	7.47
ME66	15.2	ME44	6.41		ME66	4.93	8.71		ME44	1.3	5.03
ME67	34.9	ME45	19.4		ME67	5.93	27.77		ME45	5.81	12.48
ME69	24.98	ME48	22.67		ME69	2.06	19.78		ME48	9.39	12.7
ME71	20.35	ME53	11.78		ME71	7.01	13.1		ME53	5.21	5.85
ME72	7.76	ME56	13.23		ME72	4.01	3.39		ME56	3.74	8.86
ME73	21.1	ME57	47.8		ME73	4.86	16		ME57	26.73	21.46
ME75	13.21	ME60	43.77		ME75	3.34	9.66		ME60	17.08	26.27
ME76	11.53	ME68	9.21		ME76	4.68	6.71		ME68	3.94	4.91
ME77	12.95	ME70	2.83		ME77	1.52	11.28		ME70	0.79	1.96
ME78	7.02	ME74	15.4		ME78	1.23	5.76		ME74	3.55	11.65
ME83	16.05	ME79	11.1		ME83	5.93	7.55		ME79	3.35	6.95
ME90	13.9	ME80	9.69		ME90	6.6	5.69		ME80	2.84	5.76
ME93	28.6	ME81	8.26		ME93	10.25	15.91		ME81	3.18	4.23
ME96	11.95	ME82	8.62		ME96	4.36	6.26		ME82	4.58	3.11
		ME84	10.85						ME84	6.36	3.53
		ME85	7.34						ME85	3.79	2.97
		ME86	17.45						ME86	4.06	11.85
		ME87	15.95						ME87	8.08	6.77
		ME88	13.35						ME88	5.97	6.26
		ME89	27.05						ME89	11.29	13.65
		ME91	15.6						ME91	4.28	9.84
		ME92	23.95						ME92	2.76	15.73
		ME94	15.05						ME94	4.84	8.93
		ME95	15.1						ME95	7.77	5.98

### Sheet: Fig4A
	Figure 4A. Correlation analysis frequencies of CD69+ MAITs cells and other cell types (CD69+ NK cells, CD69+CD4+T cells, CD69+CD8+T cells) in total ME/CFS
	X axis	Group A	Group B	Group C
Participant's ID with timepoint	CD69+ % (from CD3+ MAIT cells)	CD69+ % (from CD56+ NK cells)	CD69+ % (from CD4+ T cells)	CD69+ % (from CD8+ T cells)
ME1_T1	74.8	58.1	27.3	22.7
ME1_T2	75.1	58.7	38.4	33.1
ME1_T3	68.1	48.8	24	24.2
ME1_T4	45.8	39.7	28.1	23.8
ME1_T5	57.6	38.3	22.2	19.7
ME2_T1	63	53.3	16.1	16.8
ME2_T2	60.7	55.7	15	16.3
ME2_T3	56.5	43.6	12.6	16.3
ME2_T4	51.6	40.5	19.1	21.1
ME2_T5	51.1	40.5	10.2	12.7
ME3_T1	48	28.3	16.9	17.6
ME3_T2	54.6	35.2	17.9	18.9
ME3_T3	44.8	30.6	22.2	21.2
ME3_T4	31.3	17.9	19.8	15.6
ME3_T5	41.1	16.7	19.7	17.3
ME4_T1	74.5	67.3	18.4	29.7
ME4_T2	79.3	66.1	15.2	25
ME4_T3	81.9	65.3	34.9	37.3
ME4_T4	69.3	52.9	22	30.2
ME4_T5	66.8	57.8	12.8	25
ME5_T1	79.1	66.6	40.8	43.9
ME5_T2	72.2	59.3	30.6	31.3
ME5_T3	75.5	48.2	50.9	47.6
ME5_T4	64.1	52.2	35.2	33.8
ME5_T5	73.3	49.6	25	32.5
ME6_T1	56.5	33.6	8.62	26
ME6_T2	56.9	35.2	15.2	27.3
ME6_T3	65.4	37	16	31.4
ME6_T4	69.7	34	12.5	30.1
ME6_T5	69.9	37.4	10.5	29.1
ME7_T1	81.7	45.1	37.2	41.8
ME7_T2	74.5	43.7	24.3	31.9
ME7_T3	72.9	32.9	41.6	41.4
ME7_T4	78	50.7	38.6	41.4
ME7_T5	71	41.9	27.5	31.2
ME8_T1	72.1	59.9	30.5	37.6
ME8_T2	81.7	66.6	39.9	51.8
ME8_T3	75.1	61	48	48
ME8_T4	69.5	68.1	43.2	44.5
ME8_T5	84	66.6	41.4	46
ME9_T1	74.5	27.1	25.2	26.5
ME9_T2	78.5	33.8	33.3	40
ME9_T3	74.3	33.7	33.6	38.2
ME9_T4	83	50.9	35.8	46.5
ME9_T5	70.6	30.4	23.2	34.6
ME10_T1	76.8	66.3	40.9	35.7
ME10_T2	75.8	67.1	38.8	34.8
ME10_T3	81.5	78.6	44.3	44.1
ME10_T4	84.8	62.4	55.6	42
ME10_T5	78.3	62.9	37.8	33.8
ME11_T1	76.1	57.2	27.5	23.4
ME11_T2	60	40.5	20.9	17.6
ME11_T3	67.5	48.2	29	22.5
ME11_T4	67.4	50.5	25.2	26.6
ME11_T5	71.9	53.3	34.6	26.4
ME12_T1	69.5	62.1	36	39.6
ME12_T2	71.1	60.3	35.4	38.7
ME12_T3	65.8	28	44.2	27
ME12_T4	75.3	66.6	42.6	40.7
ME12_T5	60.2	43.6	36.1	28.9
ME13_T1	70.9	41.2	29.8	38.3
ME13_T2	67.2	48.5	44	46.4
ME13_T3	58.5	17.8	39.4	28.3
ME13_T4	72.8	42	33.7	40.7
ME13_T5	70.4	40.3	31.4	40.5
ME14_T1	69.5	42.5	23.2	28
ME14_T2	58.1	43.3	28.5	27.5
ME14_T3	64.8	47.4	28	32.1
ME14_T4	76.5	52.2	24.5	32.8
ME14_T5	83	53.6	17	26.2
ME15_T1	65.1	33.5	28.3	22.9
ME15_T2	69	56.9	28.5	30.7
ME15_T3	51	28.4	28.6	23.5
ME15_T4	80.3	71	29.3	35.1
ME15_T5	81.4	66.8	24.4	31.2
ME16_T1	70.5	44.1	27.9	28.3
ME16_T2	76.7	43.8	35.2	37.3
ME16_T3	74.8	48.8	29.6	34
ME16_T4	60.6	36.1	19.6	22.8
ME16_T5	79.6	45.7	25.9	28.6
ME17_T1	74.8	46.9	16.2	35.3
ME17_T2	73.5	41.7	26.9	43.6
ME17_T3	70.9	28.2	29.6	35.8
ME17_T4	64.9	34	23	34.2
ME17_T5	67.2	44.7	19.4	39.5
ME18_T1	75.3	52.6	19.9	30.6
ME18_T2	65.5	48	15.2	26.7
ME18_T3	68.6	42.3	23.3	32.6
ME18_T4	61.7	30.6	22.7	34.8
ME18_T5	71.6	58	22	33.4
ME19_T1	71.3	59.1	29.1	32.5
ME19_T2	78.4	54.1	24.5	30.3
ME19_T3	63.3	36.5	22.7	30.9
ME19_T4	38.1	34.4	26.4	25.4
ME19_T5	71.5	48.8	22.4	29.3
ME20_T1	69.6	59.9	22.2	32
ME20_T2	71.9	51.1	28.5	36.3
ME20_T3	74.2	67.9	34.6	40.2
ME20_T4	67.2	42.6	26.7	32.5
ME20_T5	61.2	42.8	21.6	29.8
ME21_T1	59.1	49	33.7	38.2
ME21_T2	54.9	40.5	20.8	25.7
ME21_T3	48.4	33.7	27.3	31.7
ME21_T4	52.3	28.9	31.1	28.6
ME21_T5	58.4	38.9	23.9	30.4
ME22_T1	66.5	37.6	23.6	28.9
ME22_T2	75.7	49.7	33	35.3
ME22_T3	80	54.9	46.1	46.8
ME22_T4	67.5	48.2	35	38.8
ME22_T5	92.3	67.1	37.4	43
ME23_T1	65.5	59.8	19.3	48
ME23_T2	53.4	59.8	30.1	40
ME23_T3	19.4	14.9	11.9	13.4
ME23_T4	38.4	25.6	26.1	25.4
ME23_T5	62.6	51.7	22.2	42.6
ME24_T1	64.5	34.2	24.8	27.5
ME24_T2	70.9	44.5	30.5	32.8
ME24_T3	53.3	58	20.9	41.5
ME24_T4	54.3	18.7	22.4	18.7
ME24_T5	68.3	35.2	21.2	30
ME25_T1	53.6	54.7	19.9	22.2
ME25_T2	69.7	70.9	25.5	27.4
ME25_T3	33.6	40.7	21.1	17.9
ME25_T4	38.5	11	26.2	17.3
ME25_T5	67.3	67.7	24.7	24.9
ME26_T1	77.9	46.1	28.1	25.9
ME26_T2	79.4	47.8	41.7	29.6
ME26_T3	80	48.5	36.2	26.4
ME26_T4	69.2	39	17.9	16.5
ME26_T5	76.1	44.4	25.5	21.6
ME27_T1	*	*	*	*
ME27_T2	*	*	*	*
ME27_T3	*	*	*	*
ME27_T4	*	*	*	*
ME27_T5	*	*	*	*
ME28_T1	*	*	*	*
ME28_T2	*	*	*	*
ME28_T3	*	*	*	*
ME28_T4	*	*	*	*
ME28_T5	*	*	*	*
ME29_T1	*	*	*	*
ME29_T2	*	*	*	*
ME29_T3	*	*	*	*
ME29_T4	*	*	*	*
ME29_T5	*	*	*	*
ME30_T1	*	*	*	*
ME30_T2	*	*	*	*
ME30_T3	*	*	*	*
ME30_T4	*	*	*	*
ME30_T5	*	*	*	*
ME31_T1	*	*	*	*
ME31_T2	*	*	*	*
ME31_T3	*	*	*	*
ME31_T4	*	*	*	*
ME31_T5	*	*	*	*
ME32_T1	28	32.3	13.5	8.62
ME32_T2	67.8	54.6	23.7	26.9
ME32_T3	58.2	35.4	22.6	17.6
ME32_T4	50.5	37.5	20.9	16
ME32_T5	66.7	50.4	26.5	19.1
ME33_T1	71.1	46.7	45.2	35.4
ME33_T2	62.7	33.5	37.6	26.2
ME33_T3	70.1	26.2	47.2	23
ME33_T4	65.2	30.6	29.2	23.2
ME33_T5	78	38.9	33.9	29.8
ME34_T1	79.9	53.9	39.4	38.9
ME34_T2	69.9	51.6	36.4	30.8
ME34_T3	65	51.2	37.5	29.6
ME34_T4	44.5	20.2	28.5	18.1
ME34_T5	72.4	49.9	36.2	33.8
ME35_T1	76.2	79.5	34.7	38.8
ME35_T2	73.3	73.4	24.1	27.7
ME35_T3	75.9	66	30.6	36.5
ME36_T1	50.3	47.3	42.7	33.5
ME36_T2	63.4	33.1	39.5	29.3
ME36_T3	76	45.3	29.7	26.6
ME37_T1	11.8	5.85	14.1	9.76
ME37_T2	52.4	37.5	28.6	31.9
ME37_T3	56.9	39.9	26.8	32.1
ME38_T1	66.5	49.7	29.6	26.1
ME38_T2	70.7	56	28.1	25.9
ME38_T3	77.8	65.9	41.4	42.4
ME39_T1	55.7	67.6	25	24.8
ME39_T2	69.8	64	25.4	33.5
ME39_T3	75.7	67.5	26.8	30.9
ME40_T1	74.1	50.7	27.4	30.3
ME40_T2	70.6	46.4	15.5	29
ME40_T3	64.8	36.9	15.7	27.8
ME41_T1	49.5	40.5	17.4	19.8
ME41_T2	67.5	42.2	8.26	21.1
ME41_T3	74	48.1	10.6	25.3
ME42_T1	77.2	60.7	28.8	42.2
ME42_T2	67.4	51.2	24.2	35.6
ME42_T3	67.1	58.8	29	43.1
ME43_T1	71.7	55.1	20.8	25.6
ME43_T2	35	15.6	11.3	7.58
ME43_T3	69.1	44	12.8	19
ME44_T1	67.8	59.6	17.1	26.7
ME44_T2	47.7	24.4	14.1	15.2
ME44_T3	55.4	50.7	14.7	19.8
ME45_T1	63	69.4	14.6	24
ME45_T2	65.4	68.4	23.4	28.4
ME45_T3	51.8	45.9	21.7	29.5
ME45_T4	35.5	23.5	7.76	10.3
ME46_T1	24.9	24.3	14.6	9.85
ME46_T2	47.9	42.6	18.3	22.3
ME46_T3	49.3	31.3	15.3	23.3
ME46_T4	61	35.5	16.8	24.8
ME47_T1	58.9	31.8	24.4	22.4
ME47_T2	58.2	27.1	19.3	19.5
ME47_T3	61.6	28.9	19.6	20.3
ME48_T1	*	*	*	*
ME48_T2	*	*	*	*
ME48_T3	*	*	*	*
ME49_T1	*	*	*	*
ME49_T2	*	*	*	*
ME49_T3	*	*	*	*
ME50_T1	*	*	*	*
ME50_T2	*	*	*	*
ME50_T3	*	*	*	*
ME51_T1	*	*	*	*
ME51_T2	*	*	*	*
ME51_T3	*	*	*	*
ME52_T1	24.3	14.6	22.1	17.8
ME52_T2	72	69.4	31.1	42.7
ME52_T3	81.6	77.3	33	42.9
ME53_T1	61.8	62.3	23.5	27.8
ME53_T2	47.8	39.7	23.1	22.5
ME53_T3	57.8	59.3	33.1	33.6
ME54_T1	71.5	50.7	23.2	30.3
ME54_T2	53.1	27.4	20.2	21.4
ME54_T3	73.6	51.9	26.3	30.2
ME55_T1	24.6	27.8	15.8	20.4
ME55_T2	26.9	22.3	16.1	18.3
ME55_T3	54.4	45.3	17.5	31.9
ME56_T1	61.1	19	17.2	17.1
ME56_T2	60.5	17	12.7	15.7
ME56_T3	57.1	22.5	21.8	20.2
ME57_T1	52	19.3	17.2	21.7
ME57_T2	57.7	36	20.5	29.1
ME57_T3	38.5	35	17.2	20.8
ME58_T1	26.2	33.6	15.7	12.7
ME58_T2	36.8	43.9	16.8	12.6
ME58_T3	33.5	40.4	9.23	6.45
ME59_T1	26.7	11.1	7.79	6.54
ME59_T2	37.3	25.4	5.81	9.85
ME59_T3	75.1	57.8	17	27.7
ME60_T1	42.7	14.1	17.9	20
ME60_T2	33	36.4	12	13.5
ME60_T3	38	17.6	14.8	15.7
ME61_T1	37.8	22.4	12.4	14.4
ME61_T2	73.4	48.7	12.8	17
ME61_T3	69.8	55.5	21.1	27.1
ME62_T1	41.2	28.8	16.9	20.9
ME62_T2	72.8	71.3	24.5	42.1
ME62_T3	57.9	42.1	25.2	36.1
ME63_T1	49.1	35.5	42.5	38.8
ME63_T2	72.9	65.3	45.3	47.7
ME63_T3	62.9	59.6	29	38.2
ME64_T1	40.3	44.8	32.5	34.1
ME64_T2	71.9	49.2	24.9	30.3
ME64_T3	58	41.7	22.5	30.6
ME65_T1	74.8	72.4	35.8	38.7
ME65_T2	37.5	7.46	20.6	13.1
ME65_T3	54.6	27.7	29.3	25.2
ME66_T1	48.6	35.4	20.3	23.4
ME66_T2	43.4	33	14	17.9
ME66_T3	57.5	37.9	17.7	24.6
ME67_T1	35.7	16.5	16.7	14.3
ME67_T2	37.9	31.2	19.5	16.8
ME67_T3	45.4	42.3	22.2	21
ME68_T1	88.4	74.8	36.7	51.7
ME68_T2	73.5	63.8	23.2	38.6
ME68_T3	80.6	75	30.7	44.2
ME68_T4	72.8	74.2	34.6	48.6
ME69_T1	57.5	34.4	22.4	26.6
ME69_T2	52.9	26.3	18.9	19.3
ME69_T3	16.6	5.83	9.36	7.81
ME69_T4	34.6	16.8	11.3	16.1
ME70_T1	63.6	45.5	11.6	20.1
ME70_T2	62.1	60.9	25.2	27.8
ME70_T3	48.9	21.8	13.7	15.7
ME70_T4	63.7	44	11.9	18.6
ME71_T1	65.1	38.4	20.8	33.8
ME71_T2	73.6	32.9	13.5	29.1
ME72_T1	84.2	62.1	32.3	36
ME72_T2	88.8	67.3	24.4	35
ME73_T1	56	39.4	27.2	22.4
ME73_T2	70.3	63.2	21.9	20.6
ME74_T1	49.3	23.1	32.6	27.5
ME74_T2	66.4	37.8	19.6	22.3
ME75_T1	49	47.5	31.9	31.9
ME75_T2	50.8	61.9	27.4	24.9
ME76_T1	50.6	27.6	18.9	20
ME76_T2	60.5	35.1	19.2	20.5
ME77_T1	61	47.1	28.5	33.9
ME77_T2	79.9	51.5	20.2	29.2
ME78_T1	78.1	68.4	21.4	37.4
ME78_T2	67	53.6	14	29.3
ME79_T1	80.3	70.3	29.9	33.2
ME79_T2	76.1	76.6	34.1	35
ME80_T1	56.6	41.2	23.7	20.5
ME80_T2	74.9	59.9	26	26.6
ME81_T1	61.6	39.6	17.6	26.9
ME81_T2	57.5	44.3	22.6	31.9
ME82_T1	72.3	38.4	24.2	28
ME82_T2	78.4	58.7	30	38
ME83_T1	77.2	65.8	20.4	31
ME83_T2	82.8	60.8	21.4	37.5
ME84_T1	63.6	46.2	27.7	26.9
ME84_T2	57.5	63.9	30.4	35.3
ME85_T1	62.4	50.3	15.2	24.7
ME85_T2	72.3	49.1	11.2	22.1
ME86_T1	41.5	11.9	19.1	19.1
ME86_T2	72	56.2	33.6	36.7
ME87_T1	67.3	33.9	28.6	37.4
ME87_T2	69.4	43.1	30.2	43.9
ME88_T1	81.2	64.1	36.1	43.3
ME88_T2	71.6	62.9	36.4	41.7
ME89_T1	78.8	77.3	22.4	21.8
ME89_T2	76.9	73.1	21.4	18.4
ME90_T1	70.9	64.7	24.7	37.1
ME90_T2	69.5	63	20.6	32.5
ME91_T1	34.6	37.9	27.6	30.4
ME91_T2	52	46.1	32.7	37.3
ME92_T1	53	32.2	10.6	15.6
ME92_T2	32.3	32.5	16.1	27.3
ME93_T1	55.2	34.3	23.8	21.6
ME93_T2	65	39.5	22.2	29.3
ME94_T1	50.8	31.3	16.9	17.4
ME94_T2	54.8	32.8	12.4	12.5
ME95_T1	70.1	54.2	22.3	36.5
ME95_T2	79.5	73.2	27.9	40.3
ME96_T1	34.9	35.4	17.6	22.4
ME96_T2	56.4	29.3	14.4	20.8
	* Values were excluded due to outlier of CD69 staining

### Sheet: Fig4B
	Figure 4B.The frequencies of CD69+ T cell subsets (CD4+ T cells, CD8+ T cells and MAITs) and NK cells
ME-MM		ME-SA			ME-MM		ME-SA			ME-MM		ME-SA			ME-MM		ME-SA
Participant's ID	CD69+ % from CD4+ T cells	Participant's ID	CD69+ % from CD4+ T cells		Participant's ID	CD69+ % from CD8+ T cells	Participant's ID	CD69+ % from CD8+ T cells		Participant's ID	CD69+ % from CD3+ MAIT cells	Participant's ID	CD69+ % from CD3+ MAIT cells		Participant's ID	CD69+ % from CD56+ NK cells	Participant's ID	CD69+ % from CD56+ NK cells
ME25	23.48	ME1	28		ME25	21.94	ME1	24.7		ME25	52.54	ME1	64.28		ME25	49	ME1	48.72
ME26	29.88	ME2	14.6		ME26	24	ME2	16.64		ME26	76.52	ME2	56.58		ME26	45.16	ME2	46.72
ME27	*	ME3	19.3		ME27	*	ME3	18.12		ME27	*	ME3	43.96		ME27	*	ME3	25.74
ME29	*	ME4	20.66		ME29	*	ME4	29.44		ME29	*	ME4	74.36		ME29	*	ME4	61.88
ME31	*	ME5	36.5		ME31	*	ME5	37.82		ME31	*	ME5	72.84		ME31	*	ME5	55.18
ME32	12.41	ME6	12.56		ME32	11.92	ME6	28.78		ME32	47.64	ME6	63.68		ME32	23.34	ME6	35.44
ME35	29.8	ME7	33.84		ME35	34.33	ME7	37.54		ME35	75.13	ME7	75.62		ME35	72.97	ME7	42.86
ME36	37.3	ME8	40.6		ME36	29.8	ME8	45.58		ME36	63.23	ME8	76.48		ME36	41.9	ME8	64.44
ME37	23.17	ME9	30.22		ME37	24.59	ME9	37.16		ME37	40.37	ME9	76.18		ME37	27.75	ME9	35.18
ME38	33.03	ME10	43.48		ME38	31.47	ME10	38.08		ME38	71.67	ME10	79.44		ME38	57.2	ME10	67.46
ME39	25.73	ME11	27.44		ME39	29.73	ME11	23.3		ME39	67.07	ME11	68.58		ME39	66.37	ME11	49.94
ME40	19.53	ME12	38.86		ME40	29.03	ME12	34.98		ME40	69.83	ME12	68.38		ME40	44.67	ME12	52.12
ME41	12.09	ME13	35.66		ME41	22.07	ME13	38.84		ME41	63.67	ME13	67.96		ME41	43.6	ME13	37.96
ME43	14.97	ME14	24.24		ME43	17.39	ME14	29.32		ME43	58.6	ME14	70.38		ME43	38.23	ME14	47.8
ME46	16.25	ME15	27.82		ME46	20.06	ME15	28.68		ME46	45.78	ME15	69.36		ME46	33.43	ME15	51.32
ME47	14	ME16	27.64		ME47	14.03	ME16	30.2		ME47	50.3	ME16	72.44		ME47	21.07	ME16	43.7
ME49	*	ME17	23.02		ME49	*	ME17	37.68		ME49	*	ME17	70.26		ME49	*	ME17	39.1
ME50	*	ME18	20.62		ME50	*	ME18	31.62		ME50	*	ME18	68.54		ME50	*	ME18	46.3
ME51	*	ME19	25.02		ME51	*	ME19	29.68		ME51	*	ME19	64.52		ME51	*	ME19	46.58
ME52	28.73	ME20	26.72		ME52	34.47	ME20	34.16		ME52	59.3	ME20	68.82		ME52	53.77	ME20	52.86
ME54	23.23	ME21	27.36		ME54	27.3	ME21	30.92		ME54	66.07	ME21	54.62		ME54	43.33	ME21	38.2
ME55	16.47	ME22	35.02		ME55	23.53	ME22	38.56		ME55	35.3	ME22	76.4		ME55	31.8	ME22	51.5
ME58	13.91	ME23	21.92		ME58	10.58	ME23	33.88		ME58	32.17	ME23	47.86		ME58	39.3	ME23	42.36
ME59	10.2	ME24	23.96		ME59	14.7	ME24	30.1		ME59	46.37	ME24	62.26		ME59	31.43	ME24	38.12
ME61	15.43	ME28	*		ME61	19.5	ME28	*		ME61	60.33	ME28	*		ME61	42.2	ME28	*
ME62	22.2	ME30	*		ME62	33.03	ME30	*		ME62	57.3	ME30	*		ME62	47.4	ME30	*
ME63	38.93	ME33	38.62		ME63	41.57	ME33	27.52		ME63	61.63	ME33	69.42		ME63	53.47	ME33	35.18
ME64	26.63	ME34	35.6		ME64	31.67	ME34	30.24		ME64	56.73	ME34	66.34		ME64	45.23	ME34	45.36
ME65	28.57	ME42	27.33		ME65	25.67	ME42	40.3		ME65	55.63	ME42	70.57		ME65	35.85	ME42	56.9
ME66	17.33	ME44	15.3		ME66	21.97	ME44	20.57		ME66	49.83	ME44	56.97		ME66	35.43	ME44	44.9
ME67	19.47	ME45	16.87		ME67	17.37	ME45	23.05		ME67	39.67	ME45	53.93		ME67	30	ME45	51.8
ME69	15.49	ME48	*		ME69	17.45	ME48	*		ME69	40.4	ME48	*		ME69	20.83	ME48	*
ME71	17.15	ME53	26.57		ME71	31.45	ME53	27.97		ME71	69.35	ME53	55.8		ME71	35.65	ME53	53.77
ME72	28.35	ME56	17.23		ME72	35.5	ME56	17.67		ME72	86.5	ME56	59.57		ME72	64.7	ME56	19.5
ME73	24.55	ME57	18.3		ME73	21.5	ME57	23.87		ME73	63.15	ME57	49.4		ME73	51.3	ME57	30.1
ME75	29.65	ME60	14.9		ME75	28.4	ME60	16.4		ME75	49.9	ME60	37.9		ME75	54.7	ME60	22.7
ME76	19.05	ME68	31.3		ME76	20.25	ME68	45.78		ME76	55.55	ME68	78.83		ME76	31.35	ME68	71.95
ME77	24.35	ME70	15.6		ME77	31.55	ME70	20.55		ME77	70.45	ME70	59.58		ME77	49.3	ME70	43.05
ME78	17.7	ME74	26.1		ME78	33.35	ME74	24.9		ME78	72.55	ME74	57.85		ME78	61	ME74	30.45
ME83	20.9	ME79	32		ME83	34.25	ME79	34.1		ME83	80	ME79	78.2		ME83	63.3	ME79	73.45
ME90	22.65	ME80	24.85		ME90	34.8	ME80	23.55		ME90	70.2	ME80	65.75		ME90	63.85	ME80	50.55
ME93	23	ME81	20.1		ME93	25.45	ME81	29.4		ME93	60.1	ME81	59.55		ME93	36.9	ME81	41.95
ME96	16	ME82	27.1		ME96	21.6	ME82	33		ME96	45.65	ME82	75.35		ME96	32.35	ME82	48.55
		ME84	29.05				ME84	31.1				ME84	60.55				ME84	55.05
		ME85	13.2				ME85	23.4				ME85	67.35				ME85	49.7
		ME86	26.35				ME86	27.9				ME86	56.75				ME86	34.05
		ME87	29.4				ME87	40.65				ME87	68.35				ME87	38.5
		ME88	36.25				ME88	42.5				ME88	76.4				ME88	63.5
		ME89	21.9				ME89	20.1				ME89	77.85				ME89	75.2
		ME91	30.15				ME91	33.85				ME91	43.3				ME91	42
		ME92	13.35				ME92	21.45				ME92	42.65				ME92	32.35
		ME94	14.65				ME94	14.95				ME94	52.8				ME94	32.05
		ME95	25.1				ME95	38.4				ME95	74.8				ME95	63.7
	* Values were excluded due to outlier of CD69 staining

### Sheet: Fig4C
	Figure 4C.The frequencies of CD38+CD69+ T cell subsets (CD4+ T cells, CD8+ T cells and MAITs) and NK cells
ME-MM		ME-SA			ME-MM		ME-SA			ME-MM		ME-SA			ME-MM		ME-SA
Participant's ID	CD38+CD69+ % from CD4+ T cells	Participant's ID	CD38+CD69+ % from CD4+ T cells		Participant's ID	CD38+CD69+ % from CD8+ T cells	Participant's ID	CD38+CD69+ % from CD8+ T cells		Participant's ID	CD38+CD69+ % from CD3+ MAIT cells	Participant's ID	CD38+CD69+ % from CD3+ MAIT cells		Participant's ID	CD38+CD69+ % from CD56+ NK cells	Participant's ID	CD38+CD69+ % from CD56+ NK cells
ME25	5.45	ME1	9.7		ME25	2.12	ME1	4.6		ME25	1.14	ME1	0.84		ME25	38.94	ME1	42.6
ME26	10.11	ME2	6.06		ME26	3.95	ME2	2.43		ME26	0.91	ME2	0.45		ME26	40.46	ME2	38.18
ME27	*	ME3	3.61		ME27	*	ME3	1.49		ME27	*	ME3	1.04		ME27	*	ME3	19.46
ME29	*	ME4	8.35		ME29	*	ME4	5.33		ME29	*	ME4	0.98		ME29	*	ME4	41.46
ME31	*	ME5	12.63		ME31	*	ME5	4.38		ME31	*	ME5	1.91		ME31	*	ME5	42.38
ME32	5.73	ME6	3.33		ME32	2.41	ME6	1.86		ME32	0.7	ME6	1.78		ME32	19.5	ME6	24.9
ME35	10.05	ME7	14.67		ME35	6.73	ME7	9.4		ME35	0.52	ME7	2.63		ME35	69.13	ME7	38.18
ME36	15.5	ME8	13.12		ME36	4.71	ME8	5.92		ME36	1.36	ME8	1.57		ME36	31.77	ME8	57.04
ME37	8.84	ME9	13.58		ME37	3.77	ME9	5.58		ME37	0.43	ME9	0.98		ME37	23.43	ME9	33.08
ME38	15.17	ME10	23.78		ME38	8.24	ME10	12.42		ME38	1	ME10	1.25		ME38	48.13	ME10	63.72
ME39	7.91	ME11	13.86		ME39	3.66	ME11	3.1		ME39	0.72	ME11	0.39		ME39	51.67	ME11	43.7
ME40	6.26	ME12	9.65		ME40	2.93	ME12	3.55		ME40	1.24	ME12	1.02		ME40	38.13	ME12	45.08
ME41	2.61	ME13	10.14		ME41	1.38	ME13	3.01		ME41	0.92	ME13	1.02		ME41	37.03	ME13	25.1
ME43	3.15	ME14	6.38		ME43	1.56	ME14	3.47		ME43	1.5	ME14	1.79		ME43	36.13	ME14	38.18
ME46	1.62	ME15	5.64		ME46	1.16	ME15	1.7		ME46	0.5	ME15	1.84		ME46	20.18	ME15	38.72
ME47	2.08	ME16	9.63		ME47	1.02	ME16	6.01		ME47	0.44	ME16	1.87		ME47	11.63	ME16	37.76
ME49	*	ME17	9.36		ME49	*	ME17	7.21		ME49	*	ME17	4.41		ME49	*	ME17	35.36
ME50	*	ME18	6.2		ME50	*	ME18	5.03		ME50	*	ME18	1.34		ME50	*	ME18	39.98
ME51	*	ME19	7.97		ME51	*	ME19	3.29		ME51	*	ME19	1.09		ME51	*	ME19	40.16
ME52	5.58	ME20	6.32		ME52	1.79	ME20	3.98		ME52	0.42	ME20	1.91		ME52	34.88	ME20	44.66
ME54	3.97	ME21	4.63		ME54	3.84	ME21	4.44		ME54	0.81	ME21	4.47		ME54	38.43	ME21	32.04
ME55	2.19	ME22	18.72		ME55	1.08	ME22	11.55		ME55	0.39	ME22	4.68		ME55	27.07	ME22	48.84
ME58	2.9	ME23	6.26		ME58	1.26	ME23	3.43		ME58	0.65	ME23	0.58		ME58	32.47	ME23	37.18
ME59	2.1	ME24	7.18		ME59	0.97	ME24	9.49		ME59	0.29	ME24	1.1		ME59	21.08	ME24	36.26
ME61	2	ME28	*		ME61	0.67	ME28	*		ME61	0.32	ME28	*		ME61	26.13	ME28	*
ME62	5.24	ME30	*		ME62	1.86	ME30	*		ME62	0.64	ME30	*		ME62	35.6	ME30	*
ME63	6.28	ME33	12.36		ME63	2.02	ME33	4.98		ME63	0.72	ME33	0.99		ME63	43.13	ME33	31.12
ME64	6.44	ME34	11.25		ME64	2.85	ME34	2.86		ME64	0.51	ME34	0.74		ME64	36.03	ME34	38.54
ME65	4.24	ME42	3.88		ME65	1.26	ME42	1.5		ME65	0.54	ME42	0.49		ME65	25.74	ME42	51.83
ME66	3.33	ME44	4.44		ME66	1.47	ME44	1.53		ME66	0.26	ME44	0.56		ME66	26.77	ME44	37.67
ME67	2.37	ME45	2.23		ME67	0.71	ME45	1.37		ME67	0.68	ME45	0.23		ME67	20.47	ME45	38.83
ME69	3.46	ME48	*		ME69	0.93	ME48	*		ME69	0.46	ME48	*		ME69	15.59	ME48	*
ME71	1.83	ME53	6.35		ME71	0.61	ME53	4.73		ME71	0.3	ME53	0.56		ME71	17.7	ME53	47.4
ME72	2.54	ME56	1.83		ME72	0.9	ME56	0.73		ME72	0.88	ME56	0.28		ME72	40.7	ME56	12.37
ME73	6.38	ME57	5.49		ME73	1.9	ME57	1.46		ME73		ME57	0.3		ME73	42.8	ME57	19.77
ME75	1.6	ME60	3.84		ME75	1.08	ME60	2.03		ME75	0.38	ME60	1.28		ME75	48.2	ME60	16.93
ME76	3.2	ME68	2.52		ME76	1.6	ME68	1.11		ME76	0.3	ME68	0.64		ME76	17.05	ME68	42.53
ME77	2.14	ME70	1.64		ME77	0.64	ME70	0.88		ME77	0.25	ME70	0.65		ME77	21.6	ME70	21.18
ME78	1.7	ME74	3.7		ME78	1.12	ME74	1.6		ME78	0.46	ME74	0.72		ME78	38.7	ME74	15.95
ME83	7.35	ME79	8.47		ME83	4.15	ME79	3.3		ME83	0.72	ME79	1.17		ME83	48.05	ME79	55.35
ME90	5.08	ME80	6.24		ME90	2.27	ME80	2.35		ME90	1.65	ME80	2.93		ME90	53.15	ME80	33.9
ME93	5.36	ME81	5.64		ME93	5.61	ME81	2.86		ME93	0.5	ME81	0.78		ME93	29.7	ME81	21.4
ME96	3.82	ME82	4.61		ME96	2.13	ME82	1.98		ME96	0.72	ME82	1.17		ME96	27	ME82	38.05
		ME84	2.33				ME84	1.14				ME84	0.82				ME84	41.15
		ME85	3.71				ME85	2.04				ME85	1.66				ME85	27.85
		ME86	9.9				ME86	3.63				ME86	1.36				ME86	18.15
		ME87	8.2				ME87	3.6				ME87	1.03				ME87	28.35
		ME88	3.2				ME88	2.05				ME88	0.65				ME88	41.2
		ME89	6.76				ME89	3.95				ME89	2.09				ME89	56.45
		ME91	3.22				ME91	1.83				ME91	0.23				ME91	28.25
		ME92	0.98				ME92	0.46				ME92	0.19				ME92	18.6
		ME94	3.58				ME94	1.47				ME94	0.28				ME94	21.65
		ME95	6.2				ME95	2.88				ME95	0.66				ME95	46.9
	* Values were excluded due to outlier of CD69 staining

### Sheet: Fig4D
	Figure 4D. PD-1 expression (median fluorescence intensity) in PD-1+ subsets in T cells (CD4+ T cells, CD8+ T cells and MAITs) and NK cells
ME-MM		ME-SA			ME-MM		ME-SA			ME-MM		ME-SA			ME-MM		ME-SA
Participant's ID	MFI_PD-1 from PD-1+CD4+ T cells	Participant's ID	MFI_PD-1 from PD-1+CD4+ T cells		Participant's ID	MFI_PD-1 from PD-1+CD8+ T cells	Participant's ID	MFI_PD-1 from PD-1+CD8+ T cells		Participant's ID	MFI_PD-1 from PD-1+CD3+ MAIT cells	Participant's ID	MFI_PD-1 from PD-1+CD3+ MAIT cells		Participant's ID	MFI_PD-1 from PD-1+CD56+ NK cells	Participant's ID	MFI_PD-1 from PD-1+CD56+ NK cells
ME25	520	ME1	521.8		ME25	541	ME1	611.8		ME25	571.2	ME1	507.4		ME25	520.4	ME1	503.2
ME26	495.2	ME2	506.2		ME26	518.6	ME2	567.8		ME26	1074.25	ME2	479.8		ME26	524.8	ME2	512.6
ME27	636.8	ME3	561		ME27	608	ME3	548.2		ME27	697.2	ME3	517		ME27	647.4	ME3	460.2
ME29	516.4	ME4	578		ME29	533.6	ME4	569.4		ME29	638	ME4	475.2		ME29	571.2	ME4	459
ME31	544	ME5	574.6		ME31	548.4	ME5	562.2		ME31	669.4	ME5	480.2		ME31	582	ME5	454
ME32	490	ME6	530.6		ME32	498.8	ME6	514		ME32	538.6	ME6	481.8		ME32	519.4	ME6	412.8
ME35	504.67	ME7	510.8		ME35	539.33	ME7	485.8		ME35	602	ME7	461.2		ME35	405.67	ME7	448.8
ME36	594	ME8	514.2		ME36	740.33	ME8	508		ME36	642	ME8	468		ME36	624.67	ME8	447.6
ME37	668	ME9	332.4		ME37	670.67	ME9	359.2		ME37	941.33	ME9	290.6		ME37	862.67	ME9	384.8
ME38	547	ME10	349.4		ME38	535.33	ME10	327.2		ME38	605.33	ME10	320.8		ME38	627	ME10	430.4
ME39	551.33	ME11	338.2		ME39	538.33	ME11	361.6		ME39	618.33	ME11	288.4		ME39	632	ME11	439.8
ME40	501.67	ME12	382		ME40	531.67	ME12	368		ME40	580.33	ME12	364.8		ME40	599.67	ME12	411.4
ME41	514	ME13	400.4		ME41	526	ME13	390.4		ME41	497	ME13	367.2		ME41	622.67	ME13	402.2
ME43	514.33	ME14	406.6		ME43	526.67	ME14	402		ME43	547	ME14	356		ME43	673	ME14	425.6
ME46	513.5	ME15	461.2		ME46	500.25	ME15	482		ME46	592.25	ME15	476		ME46	612.75	ME15	524.4
ME47	503.67	ME16	487.6		ME47	519.33	ME16	525		ME47	492.33	ME16	541.8		ME47	550.33	ME16	594.6
ME49	538.33	ME17	461.6		ME49	555.33	ME17	469		ME49	571.33	ME17	595		ME49	604.67	ME17	516.2
ME50	522	ME18	403		ME50	517.33	ME18	427.4		ME50	546	ME18	432.8		ME50	561.33	ME18	368
ME51	562.67	ME19	393.2		ME51	554.67	ME19	442.2		ME51	572.67	ME19	431		ME51	751.67	ME19	381
ME52	674	ME20	390.4		ME52	649.67	ME20	438.2		ME52	561.33	ME20	412.2		ME52	831.67	ME20	360.6
ME54	533.33	ME21	522.4		ME54	528	ME21	514.6		ME54	429.33	ME21	442.2		ME54	890.67	ME21	564.6
ME55	621	ME22	560.4		ME55	697	ME22	591.8		ME55	611.33	ME22	588.2		ME55	798.33	ME22	588.6
ME58	496.33	ME23	546.4		ME58	531	ME23	597.8		ME58	428.33	ME23	576.4		ME58	688.33	ME23	556.8
ME59	526.67	ME24	657.6		ME59	536	ME24	611		ME59	435.33	ME24	749		ME59	621	ME24	654
ME61	512	ME28	498		ME61	517.33	ME28	513		ME61	440.33	ME28	556.8		ME61	616	ME28	528.8
ME62	524	ME30	496.2		ME62	508.33	ME30	537.2		ME62	499.67	ME30	514.4		ME62	594	ME30	663.4
ME63	503.33	ME33	538		ME63	505	ME33	535.8		ME63	546.67	ME33	525.4		ME63	604.33	ME33	557.8
ME64	493.67	ME34	498.67		ME64	515.33	ME34	515.67		ME64	529.67	ME34	537.33		ME64	572.67	ME34	640.33
ME65	511	ME42	527		ME65	530	ME42	535		ME65	512.33	ME42	568.33		ME65	569.67	ME42	638.67
ME66	500	ME44	527.25		ME66	486.33	ME44	516		ME66	567.67	ME44	515.25		ME66	567.33	ME44	639.5
ME67	514.33	ME45	529.33		ME67	494.67	ME45	532		ME67	496.33	ME45	589		ME67	569	ME45	636.67
ME69	509	ME48	547.33		ME69	494.75	ME48	540		ME69	508.5	ME48	436.33		ME69	554.75	ME48	779.67
ME71	490.5	ME53	690.33		ME71	495	ME53	930.67		ME71	467	ME53	581		ME71	525	ME53	1026.33
ME72	533	ME56	530		ME72	504.5	ME56	536		ME72	454	ME56	465.67		ME72	551	ME56	572.67
ME73	520.5	ME57	527		ME73	526.5	ME57	574.67		ME73	477.5	ME57	521.67		ME73	534	ME57	680
ME75	525	ME60	522.5		ME75	513	ME60	504.5		ME75	488.5	ME60	526.5		ME75	520.5	ME60	561.75
ME76	511	ME68	501.5		ME76	509.5	ME68	491.75		ME76	475.5	ME68	461.25		ME76	527	ME68	538.75
ME77	507	ME70	492		ME77	513	ME70	512		ME77	462.5	ME70	495		ME77	541	ME70	551
ME78	528	ME74	515.5		ME78	512	ME74	502		ME78	519.5	ME74	479		ME78	583.5	ME74	544
ME83	514.5	ME79	498		ME83	519.5	ME79	512.5		ME83	457	ME79	464.5		ME83	533	ME79	527
ME90	501.5	ME80	501		ME90	516.5	ME80	508.5		ME90	545	ME80	480.5		ME90	582	ME80	515.5
ME93	521	ME81	493.5		ME93	539	ME81	503		ME93	469	ME81	452.5		ME93	547	ME81	578.5
ME96	523.5	ME82	491		ME96	484.5	ME82	528		ME96	532	ME82	440		ME96	540	ME82	543.5
		ME84	510.5				ME84	492				ME84	447.5				ME84	549
		ME85	501				ME85	506.5				ME85	469				ME85	510
		ME86	493.5				ME86	495				ME86	484				ME86	515.5
		ME87	501.5				ME87	500				ME87	472.5				ME87	561.5
		ME88	544.5				ME88	545.5				ME88	481				ME88	540.5
		ME89	504.5				ME89	503				ME89	477				ME89	539
		ME91	520.5				ME91	510				ME91	492				ME91	570.5
		ME92	496.5				ME92	496.5				ME92	473.5				ME92	543
		ME94	503				ME94	484				ME94	474.5				ME94	551.5
		ME95					ME95					ME95					ME95

### Sheet: Fig4E
	Figure 4E. Comparison of the frequency of HLA-DR+CD38+ T cell subsets (CD4+T cells and CD8+T cells) between ME-MM (n=41) and ME-SA (n=29)
	Analysed from staining panel: AMFT (activation/memory/function/transcription factor)
ME-MM		ME-SA			ME-MM		ME-SA
Participant's ID	HLA-DR+CD38+ % from CD4+ T cells	Participant's ID	HLA-DR+CD38+ % from CD4+ T cells		Participant's ID	HLA-DR+CD38+ % from CD8+ T cells	Participant's ID	HLA-DR+CD38+ % from CD8+ T cells
ME27	1.16	ME28	4.18		ME27	2.47	ME28	3.69
ME29	2.5	ME30	1.85		ME29	1.58	ME30	2.27
ME31	2.22	ME33	3.26		ME31	3.68	ME33	7.94
ME32	1.87	ME34	2.64		ME32	1.91	ME34	2.73
ME35	2.83	ME42	1.46		ME35	8.27	ME42	0.86
ME36	1.76	ME44	1.45		ME36	3.28	ME44	0.98
ME37	5.65	ME45	2.6		ME37	3.86	ME45	4.56
ME38	2.63	ME48	4.39		ME38	3.25	ME48	3.31
ME39	2.33	ME53	2.09		ME39	4.13	ME53	2.99
ME40	3.93	ME56	1.34		ME40	3.95	ME56	2.36
ME41	1.77	ME57	1.73		ME41	1.65	ME57	1.36
ME43	3.6	ME60	3.74		ME43	4.25	ME60	4.02
ME46	4.47	ME68	2.1		ME46	4.11	ME68	2.84
ME47	3.51	ME70	3.74		ME47	5.4	ME70	3.38
ME49	8.32	ME74	3.51		ME49	4.21	ME74	2.65
ME50	3.15	ME79	2.55		ME50	2.44	ME79	2.57
ME51	11.64	ME80	2.46		ME51	6.89	ME80	4.19
ME52	2.49	ME81	1.5		ME52	1.96	ME81	2.78
ME54	2.38	ME82	2.7		ME54	10.44	ME82	2.43
ME55	1.95	ME84	1.39		ME55	1.78	ME84	2.02
ME58	3.39	ME85	3.13		ME58	2.85	ME85	2.06
ME59	3.24	ME86	14.38		ME59	2.31	ME86	7.58
ME61	1.45	ME87	3.12		ME61	0.56	ME87	1.73
ME62	3.84	ME88	3.26		ME62	2.33	ME88	1.48
ME63	3.36	ME89	3.01		ME63	3.98	ME89	3.56
ME64	4.03	ME91	2.53		ME64	5.69	ME91	2.33
ME65	7.43	ME92	1.41		ME65	4.73	ME92	0.83
ME66	3.08	ME94	3.29		ME66	4.07	ME94	3.68
ME67	3.94	ME95	2.83		ME67	3.02	ME95	3.52
ME69	8.44				ME69	3.9
ME71	2.32				ME71	2.65
ME72	4.75				ME72	1.7
ME73	12.95				ME73	10.26
ME75	2.84				ME75	4.15
ME76	3.36				ME76	5.77
ME77	8.01				ME77	4.98
ME78	4.07				ME78	4.71
ME83	2.8				ME83	2.89
ME90	3.31				ME90	3.05
ME93	8.65				ME93	22.4
ME96	3.8				ME96	2.85

### Sheet: Fig5A
	Figure 5A. In vitro stimulation of PBMC and functional analysis of T cells from people with mild/moderate (n=43) and severe ME/CFS (n=53).
		Comparison of CD69 expression after in vitro stimulation with PMA+ ionomycin
ME-MM		ME-SA			ME-MM		ME-SA			ME-MM		ME-SA
Participant's ID	CD69+ % from CD4+ T cells after in vitro stimulation with PMA+ ionomycin	Participant's ID	CD69+ % from CD4+ T cells after in vitro stimulation with PMA+ ionomycin		Participant's ID	CD69+ % from CD8+ T cells after in vitro stimulation with PMA+ ionomycin	Participant's ID	CD69+ % from CD8+ T cells after in vitro stimulation with PMA+ ionomycin		Participant's ID	CD69+ % from CD3+ MAIT cells after in vitro stimulation with PMA+ ionomycin	Participant's ID	CD69+ % from CD3+ MAIT cells after in vitro stimulation with PMA+ ionomycin
ME25	85.72	ME1	94.58		ME25	84.3	ME1	82.38		ME25	70.22	ME1	83.88
ME26	95.4	ME2	95.94		ME26	93.46	ME2	97.4		ME26	79.74	ME2	75.94
ME27	90.46	ME3	87.42		ME27	84.22	ME3	92.5		ME27	53.58	ME3	75.56
ME29	88.38	ME4	59.58		ME29	86.66	ME4	85.82		ME29	82.38	ME4	69.72
ME31	95.56	ME5	66.62		ME31	95.8	ME5	88.28		ME31	82.38	ME5	77.74
ME32	96.66	ME6	59.82		ME32	97.2	ME6	86.5		ME32	74.38	ME6	60.18
ME35	94.47	ME7	95.08		ME35	90.87	ME7	93.5		ME35	60.1	ME7	93.48
ME36	87.6	ME8	95.88		ME36	72.93	ME8	92.24		ME36	65	ME8	97.34
ME37	70.2	ME9	96.84		ME37	72.13	ME9	96.78		ME37	43.23	ME9	86.3
ME38	95.43	ME10	96.44		ME38	93.67	ME10	91.12		ME38	78.6	ME10	93.58
ME39	95.97	ME11	97.14		ME39	95.37	ME11	96.32		ME39	78.03	ME11	94.44
ME40	93.77	ME12	89.58		ME40	89.73	ME12	72.56		ME40	88.9	ME12	89.18
ME41	96.53	ME13	95.82		ME41	96.83	ME13	91.22		ME41	90.8	ME13	93.62
ME43	84.73	ME14	97.1		ME43	75.73	ME14	95.58		ME43	76.53	ME14	94.62
ME46	89.15	ME15	93.78		ME46	89.88	ME15	88.8		ME46	90.48	ME15	91.78
ME47	93.1	ME16	97.28		ME47	92.97	ME16	97.3		ME47	76.4	ME16	87.38
ME49	88.17	ME17	95.5		ME49	62.73	ME17	90.32		ME49	63.4	ME17	95.08
ME50	84.2	ME18	96.12		ME50	88.03	ME18	95.52		ME50	38.67	ME18	83.66
ME51	75.7	ME19	91.52		ME51	79.73	ME19	89.48		ME51	56.23	ME19	45.66
ME52	86.03	ME20	88.88		ME52	80.97	ME20	84.66		ME52	77.8	ME20	67.62
ME54	98.4	ME21	84.1		ME54	97.87	ME21	81.92		ME54	96.67	ME21	81.44
ME55	86.83	ME22	94.6		ME55	87.6	ME22	95.5		ME55	67.53	ME22	92.98
ME58	90.2	ME23	89.18		ME58	91.63	ME23	78.66		ME58	41.8	ME23	74.82
ME59	88.37	ME24	84.34		ME59	86.5	ME24	63.74		ME59	45.8	ME24	85.8
ME61	95.87	ME28	75.92		ME61	97.87	ME28	66.18		ME61	61.2	ME28	59.12
ME62	91.4	ME30	97.1		ME62	88.77	ME30	98.1		ME62	68.03	ME30	83.4
ME63	90.83	ME33	92.14		ME63	87.9	ME33	74.9		ME63	87.67	ME33	90.84
ME64	93.3	ME34	86.96		ME64	94.1	ME34	80.52		ME64	75.27	ME34	79.58
ME65	83.13	ME42	96.3		ME65	74.43	ME42	97.67		ME65	71.77	ME42	95.1
ME66	94.9	ME44	94		ME66	97.37	ME44	93.4		ME66	72.57	ME44	94.33
ME67	75.83	ME45	90.68		ME67	79.4	ME45	89.93		ME67	56.6	ME45	84.55
ME69	92.98	ME48	94.07		ME69	90.68	ME48	91.13		ME69	42.6	ME48	78.13
ME71	90.55	ME53	97.07		ME71	77.5	ME53	98.13		ME71	74.05	ME53	90.77
ME72	94.2	ME56	93.83		ME72	87.65	ME56	80.5		ME72	83	ME56	96.1
ME73	91.6	ME57	92.8		ME73	88.4	ME57	93.07		ME73	56.8	ME57	66.8
ME75	89.4	ME60	95.27		ME75	95.35	ME60	94.8		ME75	73.7	ME60	49
ME76	92.8	ME68	94.53		ME76	93.5	ME68	93.65		ME76	86.6	ME68	80.05
ME77	92.95	ME70	94.25		ME77	92.5	ME70	94.7		ME77	69.1	ME70	85.08
ME78	90.85	ME74	86.55		ME78	91.3	ME74	93.35		ME78	68.1	ME74	73.4
ME83	89.65	ME79	98.35		ME83	90.05	ME79	98.15		ME83	86.45	ME79	91.05
ME90	96.65	ME80	90.85		ME90	96.05	ME80	82.05		ME90	96.3	ME80	87.2
ME93	81.5	ME81	97.05		ME93	58	ME81	93.35		ME93	77.5	ME81	92.9
ME96	97.1	ME82	95.65		ME96	96.15	ME82	92.7		ME96	72.95	ME82	90.6
		ME84	50.74				ME84	55.85				ME84	55.75
		ME85	97.2				ME85	97.4				ME85	89
		ME86	85.7				ME86	91.25				ME86	84.85
		ME87	95.35				ME87	95.7				ME87	83.5
		ME88	97.25				ME88	97.8				ME88	89.45
		ME89	97				ME89	97.15				ME89	53.7
		ME91	92.15				ME91	88.15				ME91	92.2
		ME92	89.85				ME92	92.5				ME92	44.05
		ME94	94.2				ME94	95.2				ME94	75.85
		ME95	95.2				ME95	94.1				ME95	54.25

### Sheet: Fig5B
	Figure 5B. In vitro stimulation of PBMC and functional analysis of T cells from people with mild/moderate (n=43) and severe ME/CFS (n=53).
		Comparison_frequencies of IL-17+ T cell subsets after in vitro stimulation with PMA+ ionomycin
		Panel_FUNCin
ME-MM		ME-SA			ME-MM		ME-SA			ME-MM		ME-SA
Participant's ID	IL-17+ % from CD4+ T cells after in vitro stimulation with PMA+ ionomycin	Participant's ID	IL-17+ % from CD4+ T cells after in vitro stimulation with PMA+ ionomycin		Participant's ID	IL-17+ % from CD8+ T cells after in vitro stimulation with PMA+ ionomycin	Participant's ID	IL-17+ % from CD8+ T cells after in vitro stimulation with PMA+ ionomycin		Participant's ID	IL-17+ % from CD3+ MAIT cells after in vitro stimulation with PMA+ ionomycin	Participant's ID	IL-17+ % from CD3+ MAIT cells after in vitro stimulation with PMA+ ionomycin
ME25	0.49	ME1	1.152		ME25	0.069	ME1	0.178		ME25	1.091	ME1	2.92
ME26	0.212	ME2	0.348		ME26	0.023	ME2	0.087		ME26	15.606	ME2	13.64
ME27	0.282	ME3	0.612		ME27	0.068	ME3	0.181		ME27	4.582	ME3	16.906
ME29	0.306	ME4	0.572		ME29	0.073	ME4	0.166		ME29	1.137	ME4	1.07
ME31	0.246	ME5	0.984		ME31	0.041	ME5	0.276		ME31	0.736	ME5	3.654
ME32	0.2	ME6	0.23		ME32	0.131	ME6	0.141		ME32	1.594	ME6	1.354
ME35	0.233	ME7	0.388		ME35	0.03	ME7	0.124		ME35	3.483	ME7	1.375
ME36	0.127	ME8	0.802		ME36	0.011	ME8	0.606		ME36	3.527	ME8	4.52
ME37	0.573	ME9	0.29		ME37	0.056	ME9	0.072		ME37	1.073	ME9	0.87
ME38	0.143	ME10	0.192		ME38	0.011	ME10	0.051		ME38	4.36	ME10	0.908
ME39	0.567	ME11	0.182		ME39	0.049	ME11	0.037		ME39	4.477	ME11	1.256
ME40	0.457	ME12	1.01		ME40	0.037	ME12	0.156		ME40	1.557	ME12	1.075
ME41	0.653	ME13	0.624		ME41	0.109	ME13	0.19		ME41	2.143	ME13	1.405
ME43	0.68	ME14	0.556		ME43	0.259	ME14	0.093		ME43	2.255	ME14	0.768
ME46	1.355	ME15	0.496		ME46	0.38	ME15	0.043		ME46	1.002	ME15	0.658
ME47	0.9	ME16	0.238		ME47	0.135	ME16	0.058		ME47	3.95	ME16	6.096
ME49	0.16	ME17	0.26		ME49	0.044	ME17	0.064		ME49	1.703	ME17	1.168
ME50	0.327	ME18	0.135		ME50	0.029	ME18	0.07		ME50	2.8	ME18	5.176
ME51	0.403	ME19	0.081		ME51	0.05	ME19	0.096		ME51	1.378	ME19	1.894
ME52	1.1	ME20	0.304		ME52	0.087	ME20	0.075		ME52	0.983	ME20	5.318
ME54	0.783	ME21	0.37		ME54	0.111	ME21	0.064		ME54	0.564	ME21	1.312
ME55	0.57	ME22	0.546		ME55	0.15	ME22	0.106		ME55	0.275	ME22	2.378
ME58	0.253	ME23	0.222		ME58	0.013	ME23	0.097		ME58	3.727	ME23	0.882
ME59	0.497	ME24	1.216		ME59	0.046	ME24	0.19		ME59	2.163	ME24	2.182
ME61	0.074	ME28	0.582		ME61	0.015	ME28	0.115		ME61	1.757	ME28	2.324
ME62	0.38	ME30	0.592		ME62	0.052	ME30	0.061		ME62	3.293	ME30	4.824
ME63	0.593	ME33	0.462		ME63	0.033	ME33	0.029		ME63	1.57	ME33	1.192
ME64	0.747	ME34	0.206		ME64	0.065	ME34	0.049		ME64	1.83	ME34	0.978
ME65	0.73	ME42	0.87		ME65	0.058	ME42	0.072		ME65	3.63	ME42	0.393
ME66	0.197	ME44	0.38		ME66	0.039	ME44	0.21		ME66	2.83	ME44	2.008
ME67	0.337	ME45	0.613		ME67	0.05	ME45	0.754		ME67	1.147	ME45	3.229
ME69	0.125	ME48	0.373		ME69	0.024	ME48	0.055		ME69	0.668	ME48	2.023
ME71	0.135	ME53	0.377		ME71	0.033	ME53	0.069		ME71	0.255	ME53	0.845
ME72	0.127	ME56	0.763		ME72	0.027	ME56	0.05		ME72	1.585	ME56	0.477
ME73	0.17	ME57	0.117		ME73	0.027	ME57	0.037		ME73	5.165	ME57	0.508
ME75	0.3	ME60	0.143		ME75	0.016	ME60	0		ME75	1.1	ME60	0.907
ME76	0.6	ME68	0.25		ME76	0.057	ME68	0.015		ME76	0.52	ME68	0.844
ME77	0.084	ME70	0.318		ME77	0.021	ME70	0.052		ME77	4.14	ME70	0.738
ME78	0.31	ME74	0.102		ME78	0.027	ME74	0		ME78	1.815	ME74	0.815
ME83	0.24	ME79	0.16		ME83	0.052	ME79	0.038		ME83	1.24	ME79	1.02
ME90	0.3	ME80	0.33		ME90	0.072	ME80	0.04		ME90	0.598	ME80	2.4
ME93	0.27	ME81	0.165		ME93	0.094	ME81	0.023		ME93	1.09	ME81	0.675
ME96	0.37	ME82	0.505		ME96	0.059	ME82	0.098		ME96	0.923	ME82	2.325
		ME84	0.44				ME84	0.064			2.36	ME84	0.976
		ME85	0.098				ME85	0.062				ME85	3.645
		ME86	0.28				ME86	0.098				ME86	1.925
		ME87	0.18				ME87	0.046				ME87	0.807
		ME88	0.33				ME88	0.094				ME88	2.195
		ME89	0.185				ME89	0.016				ME89	0.775
		ME91	1.235				ME91	0.25				ME91	0.752
		ME92	0.225				ME92	0.027				ME92	2.43
		ME94	0.32				ME94	0.025				ME94	0.66
		ME95	0.275				ME95	0.06				ME95	1.465

### Sheet: Fig5C
	Figure 5C. In vitro stimulation of PBMC and functional analysis of T cells from people with mild/moderate (n=43) and severe ME/CFS (n=53).
		Comparison_frequencies of TNF+ T cell subsets after in vitro stimulation with PMA+ ionomycin
		Panel_FUNCin
ME-MM		ME-SA			ME-MM		ME-SA			ME-MM		ME-SA
Participant's ID	TNF+ % from CD4+ T cells after in vitro stimulation with PMA+ ionomycin	Participant's ID	TNF+ % from CD4+ T cells after in vitro stimulation with PMA+ ionomycin		Participant's ID	TNF+ % from CD8+ T cells after in vitro stimulation with PMA+ ionomycin	Participant's ID	TNF+ % from CD8+ T cells after in vitro stimulation with PMA+ ionomycin		Participant's ID	TNF+ % from CD3+ MAIT cells after in vitro stimulation with PMA+ ionomycin	Participant's ID	TNF+ % from CD3+ MAIT cells after in vitro stimulation with PMA+ ionomycin
ME25	54.46	ME1	68.48		ME25	37.68	ME1	25.9		ME25	65.99	ME1	92.464
ME26	53.78	ME2	68.62		ME26	34.18	ME2	12.39		ME26	80.302	ME2	88.172
ME27	58.3	ME3	65		ME27	23.74	ME3	31.62		ME27	59.674	ME3	92.518
ME29	54.1	ME4	70.9		ME29	16.41	ME4	40.4		ME29	79.364	ME4	97.32
ME31	65.94	ME5	81.24		ME31	19.1	ME5	44.4		ME31	74.724	ME5	94.72
ME32	64.86	ME6	79.08		ME32	25.62	ME6	68.88		ME32	66.026	ME6	94.74
ME35	57.73	ME7	52.04		ME35	39.07	ME7	31.24		ME35	43	ME7	90.463
ME36	51.97	ME8	56.18		ME36	37.43	ME8	44.28		ME36	67.12	ME8	94.918
ME37	40.2	ME9	52.96		ME37	19.06	ME9	24.8		ME37	31.917	ME9	82.382
ME38	62.57	ME10	55.92		ME38	29.47	ME10	31.78		ME38	81.733	ME10	93.094
ME39	54.23	ME11	66.64		ME39	29.57	ME11	21.52		ME39	82.787	ME11	92.442
ME40	54.03	ME12	64.98		ME40	54.2	ME12	46.78		ME40	80.137	ME12	89.284
ME41	52.83	ME13	69.7		ME41	39.37	ME13	56.94		ME41	85.607	ME13	89.052
ME43	37.57	ME14	54.44		ME43	31.57	ME14	33.24		ME43	66.19	ME14	89.358
ME46	66.3	ME15	59.4		ME46	55.48	ME15	53.58		ME46	86.065	ME15	90.314
ME47	51.1	ME16	59.5		ME47	31.07	ME16	29.58		ME47	65.5	ME16	88.576
ME49	43.4	ME17	54.78		ME49	31.87	ME17	61.24		ME49	48.823	ME17	98.428
ME50	50.2	ME18	56.64		ME50	35.43	ME18	34.94		ME50	33.847	ME18	82.078
ME51	36.03	ME19	49.76		ME51	13.55	ME19	21.58		ME51	49.383	ME19	33.644
ME52	47.1	ME20	64.72		ME52	46.23	ME20	36.64		ME52	69.32	ME20	59.422
ME54	52.3	ME21	75.72		ME54	41.8	ME21	52.38		ME54	91.737	ME21	85.662
ME55	42.43	ME22	58.08		ME55	32	ME22	25.32		ME55	58.753	ME22	88.84
ME58	56.57	ME23	51.9		ME58	14.27	ME23	52.06		ME58	48.933	ME23	71.566
ME59	58.7	ME24	47.82		ME59	25.33	ME24	47.3		ME59	45.9	ME24	80.616
ME61	61.63	ME28	64.1		ME61	22.87	ME28	54.14		ME61	55.917	ME28	57.278
ME62	44.47	ME30	62.08		ME62	29.37	ME30	15.48		ME62	66.553	ME30	85.256
ME63	61.97	ME33	70.28		ME63	70.87	ME33	57.92		ME63	95.533	ME33	87.296
ME64	37.93	ME34	71.96		ME64	19.7	ME34	52.24		ME64	67.607	ME34	80.008
ME65	44.47	ME42	57.83		ME65	35.93	ME42	70.23		ME65	77.217	ME42	87.183
ME66	29.73	ME44	35.83		ME66	18.97	ME44	19.53		ME66	69.95	ME44	91.887
ME67	50.2	ME45	59.88		ME67	22.5	ME45	38.9		ME67	55.167	ME45	78.013
ME69	49.13	ME48	37.8		ME69	20.03	ME48	38.33		ME69	33.95	ME48	74.18
ME71	33.45	ME53	47.17		ME71	40.5	ME53	30.53		ME71	49.445	ME53	79.843
ME72	30.4	ME56	39.83		ME72	29.25	ME56	59.37		ME72	60.6	ME56	89.703
ME73	27.55	ME57	34.93		ME73	6.02	ME57	15.93		ME73	75.85	ME57	60.383
ME75	51.5	ME60	68.77		ME75	18	ME60	12.97		ME75	66.035	ME60	38.703
ME76	32.75	ME68	45.3		ME76	16.5	ME68	49.55		ME76	69.01	ME68	77.17
ME77	37.85	ME70	53.38		ME77	21.45	ME70	20.7		ME77	75.1	ME70	83.74
ME78	25.55	ME74	30.25		ME78	18.7	ME74	7.54		ME78	52.67	ME74	63.82
ME83	39.9	ME79	27.35		ME83	20.15	ME79	18.15		ME83	81.73	ME79	75.2
ME90	67.25	ME80	48.15		ME90	56.75	ME80	47.5		ME90	94.08	ME80	82.61
ME93	58.85	ME81	35.3		ME93	36.65	ME81	33.6		ME93	77.345	ME81	73.575
ME96	42.55	ME82	43.55		ME96	24.2	ME82	28.8		ME96	68.48	ME82	80.27
		ME84	54.2				ME84	36.2				ME84	37.783
		ME85	29.1				ME85	18.85				ME85	76.885
		ME86	35.1				ME86	16.05				ME86	78.115
		ME87	43.8				ME87	25.55				ME87	72.995
		ME88	66.1				ME88	36.35				ME88	87.575
		ME89	27.65				ME89	5.02				ME89	58.65
		ME91	59.85				ME91	58.85				ME91	90
		ME92	37.2				ME92	30				ME92	49.2
		ME94	51.4				ME94	20.9				ME94	71.775
		ME95	26.6				ME95	31.3				ME95	56.65

### Sheet: Fig5D
	Figure 5D. In vitro stimulation of PBMC and functional analysis of T cells from people with mild/moderate (n=43) and severe ME/CFS (n=53).
	Comparison_frequencies of IFNγ+ T cell subsets after in vitro stimulation with PMA+ ionomycin
	Panel_FUNCin
ME-MM		ME-SA			ME-MM		ME-SA			ME-MM		ME-SA
Participant's ID	IFNγ+ % from CD4+ T cells after in vitro stimulation with PMA+ ionomycin	Participant's ID	IFNγ+ % from CD4+ T cells after in vitro stimulation with PMA+ ionomycin		Participant's ID	IFNγ+ % from CD8+ T cells after in vitro stimulation with PMA+ ionomycin	Participant's ID	IFNγ+ % from CD8+ T cells after in vitro stimulation with PMA+ ionomycin		Participant's ID	IFNγ+ % from CD3+ MAIT cells after in vitro stimulation with PMA+ ionomycin	Participant's ID	IFNγ+ % from CD3+ MAIT cells after in vitro stimulation with PMA+ ionomycin
ME25	9.67	ME1	13.78		ME25	23.68	ME1	33.4		ME25	29.088	ME1	75.642
ME26	13.65	ME2	7.12		ME26	27.3	ME2	20.72		ME26	59.178	ME2	60.566
ME27	5.23	ME3	15.96		ME27	15.92	ME3	38.2		ME27	29.9	ME3	66.008
ME29	8.07	ME4	8.26		ME29	12.74	ME4	35.08		ME29	63.454	ME4	70.24
ME31	6.36	ME5	11.67		ME31	12.11	ME5	39.04		ME31	35.944	ME5	71.6
ME32	4.89	ME6	6.39		ME32	13.14	ME6	51.44		ME32	23.49	ME6	70.66
ME35	9.89	ME7	9.19		ME35	25.87	ME7	27.84		ME35	14.033	ME7	82.549
ME36	11.48	ME8	10.85		ME36	26.63	ME8	35.08		ME36	32.18	ME8	62.142
ME37	8.33	ME9	8.14		ME37	13.37	ME9	24.36		ME37	18.417	ME9	73.362
ME38	8.72	ME10	7.74		ME38	20.77	ME10	27.3		ME38	43.507	ME10	79.29
ME39	11.4	ME11	5.6		ME39	22.5	ME11	11.54		ME39	41.957	ME11	68.667
ME40	14.67	ME12	14.22		ME40	50.5	ME12	38.8		ME40	65.803	ME12	75.022
ME41	13.07	ME13	13.5		ME41	34.13	ME13	52.4		ME41	60.779	ME13	73.42
ME43	3.52	ME14	9.58		ME43	24.23	ME14	33.76		ME43	55.465	ME14	78.156
ME46	17.33	ME15	7.04		ME46	48.93	ME15	21.66		ME46	73.361	ME15	83.114
ME47	14.68	ME16	7.58		ME47	31.9	ME16	21.22		ME47	48.98	ME16	69.142
ME49	4.14	ME17	8.1		ME49	24.6	ME17	39.04		ME49	33.547	ME17	85.012
ME50	11.7	ME18	3.17		ME50	16.17	ME18	26.8		ME50	21.563	ME18	64.798
ME51	6.42	ME19	8		ME51	11.73	ME19	16.96		ME51	39.577	ME19	26.368
ME52	9.15	ME20	15.96		ME52	37.06	ME20	34		ME52	47.47	ME20	39.208
ME54	14.57	ME21	23.16		ME54	39.97	ME21	37.94		ME54	65.133	ME21	64.194
ME55	6.71	ME22	5.97		ME55	24.8	ME22	17.5		ME55	36.523	ME22	62.446
ME58	9.2	ME23	4.46		ME58	7.45	ME23	41.44		ME58	12.927	ME23	49.314
ME59	7.33	ME24	10.34		ME59	16.36	ME24	39.84		ME59	16.85	ME24	45.928
ME61	6.1	ME28	7.71		ME61	11.1	ME28	44.21		ME61	20.347	ME28	29.108
ME62	6.67	ME30	8.52		ME62	24.9	ME30	10.4		ME62	33.773	ME30	65.634
ME63	15.27	ME33	10.59		ME63	36.6	ME33	46.88		ME63	71.86	ME33	53.08
ME64	8.59	ME34	9.4		ME64	18	ME34	32.58		ME64	37.9	ME34	46.524
ME65	12.31	ME42	13.6		ME65	22.83	ME42	33.03		ME65	46.557	ME42	60.797
ME66	7.78	ME44	6.81		ME66	16.77	ME44	15.37		ME66	36.473	ME44	71.803
ME67	9.05	ME45	11.42		ME67	16.27	ME45	27.08		ME67	30.483	ME45	39.345
ME69	5.26	ME48	6.37		ME69	15.48	ME48	34.57		ME69	12.563	ME48	59.343
ME71	5.69	ME53	12.1		ME71	31.55	ME53	24.67		ME71	11.57	ME53	50.621
ME72	4.53	ME56	16.3		ME72	20.3	ME56	55.67		ME72	10.23	ME56	70.707
ME73	3.92	ME57	6.65		ME73	4.19	ME57	13.2		ME73	11.855	ME57	29.717
ME75	10.04	ME60	8.74		ME75	4.29	ME60	7.88		ME75	23.245	ME60	21.897
ME76	6.59	ME68	6.76		ME76	13.4	ME68	39.8		ME76	19.51	ME68	26.845
ME77	2.67	ME70	5.53		ME77	12.95	ME70	15.5		ME77	21.99	ME70	39.258
ME78	2.65	ME74	4.21		ME78	10.13	ME74	4.82		ME78	6.595	ME74	20.618
ME83	4.08	ME79	6.81		ME83	9.44	ME79	9.74		ME83	33.77	ME79	29.78
ME90	7.17	ME80	16.15		ME90	25.2	ME80	36.85		ME90	61.89	ME80	36.41
ME93	14	ME81	7.69		ME93	30.2	ME81	21.55		ME93	45.075	ME81	14.05
ME96	5.8	ME82	8.72		ME96	17.3	ME82	21.35		ME96	29.935	ME82	34.03
		ME84	7.01				ME84	24.9				ME84	8.1
		ME85	4.15				ME85	14.5				ME85	25.54
		ME86	5.93				ME86	9.66				ME86	23.795
		ME87	5.41				ME87	14.2				ME87	25.335
		ME88	11.45				ME88	31.6				ME88	42.61
		ME89	2.21				ME89	2.84				ME89	11.195
		ME91	19.75				ME91	47.35				ME91	45.46
		ME92	4.71				ME92	12.15				ME92	16.12
		ME94	7.66				ME94	11.15				ME94	23.35
		ME95	2.64				ME95	18.15				ME95	8.9

### Sheet: Fig5E
	Figure 5E. In vitro stimulation of PBMC and functional analysis of T cells from people with mild/moderate (n=43) and severe ME/CFS (n=53).
	Co-expression of IFNγ and TNF in CD69+ MAIT cells after in vitro stimulation with PMA+ ionomycin
	Panel_FUNCin
	ME-MM		ME-SA			ME-MM		ME-SA
	Participant's ID	IFNγ+TNF+ % from CD69+ MAIT cells after in vitro stimulation with PMA+ ionomycin	Participant's ID	IFNγ+TNF+ % from CD69+ MAIT cells after in vitro stimulation with PMA+ ionomycin		Participant's ID	IFNγ-TNF- % from CD69+ MAIT cells after in vitro stimulation with PMA+ ionomycin	Participant's ID	IFNγ-TNF- % from CD69+ MAIT cells after in vitro stimulation with PMA+ ionomycin
	ME25	37.54	ME1	74.76		ME25	16.89	ME1	6.96
	ME26	53.96	ME2	67.08		ME26	12.03	ME2	8.39
	ME27	45.68	ME3	77.68		ME27	10.97	ME3	4.84
	ME29	74.54	ME4	75.92		ME29	5.73	ME4	2.37
	ME31	48.46	ME5	77.66		ME31	12.28	ME5	3.57
	ME32	34.34	ME6	78.7		ME32	21.49	ME6	3.61
	ME35	20.9	ME7	85.82		ME35	42.43	ME7	3.35
	ME36	45.7	ME8	61.76		ME36	18.87	ME8	3.29
	ME37	33.97	ME9	82.74		ME37	44.57	ME9	6.26
	ME38	51.27	ME10	81.16		ME38	11.41	ME10	2.63
	ME39	50.07	ME11	68.96		ME39	9.19	ME11	3.55
	ME40	75.03	ME12	76.74		ME40	11.78	ME12	3.09
	ME41	66.67	ME13	74.94		ME41	8.02	ME13	5.55
	ME43	71.6	ME14	77.06		ME43	15.49	ME14	5.27
	ME46	82	ME15	83.88		ME46	6.04	ME15	3.5
	ME47	63.8	ME16	76.22		ME47	16.6	ME16	4.51
	ME49	52.6	ME17	84.92		ME49	32.47	ME17	1.02
	ME50	54.1	ME18	72.14		ME50	31.47	ME18	9.38
	ME51	62.1	ME19	41		ME51	24.68	ME19	46.51
	ME52	60.43	ME20	47.7		ME52	15.36	ME20	26.44
	ME54	67.67	ME21	66.54		ME54	5.29	ME21	5
	ME55	47.13	ME22	64.76		ME55	28.31	ME22	8.58
	ME58	32.67	ME23	65.06		ME58	28.43	ME23	9.11
	ME59	38.6	ME24	52.02		ME59	31.1	ME24	10.06
	ME61	34.37	ME28	42.3		ME61	32.83	ME28	18.38
	ME62	50.8	ME30	71.7		ME62	15.13	ME30	5.66
	ME63	84.37	ME33	62.44		ME63	2.02	ME33	7.99
	ME64	50.1	ME34	61.36		ME64	17.96	ME34	7.15
	ME65	67.8	ME42	65.9		ME65	8.19	ME42	7.13
	ME66	53.43	ME44	78.7		ME66	12.16	ME44	2.67
	ME67	57.1	ME45	49.3		ME67	13.43	ME45	11.01
	ME69	32.6	ME48	75		ME69	34.38	ME48	10.92
	ME71	21.75	ME53	55.23		ME71	40.85	ME53	12.28
	ME72	15.36	ME56	73.33		ME72	43.15	ME56	5.73
	ME73	26.25	ME57	46.03		ME73	17.25	ME57	22.29
	ME75	40.6	ME60	44.67		ME75	17.9	ME60	34.57
	ME76	29.6	ME68	38.55		ME76	25.45	ME68	16.43
	ME77	33.4	ME70	49.75		ME77	20.25	ME70	9.52
	ME78	13.03	ME74	34.4		ME78	41.1	ME74	20.59
	ME83	41.7	ME79	33.65		ME83	10.86	ME79	18.9
	ME90	61.6	ME80	41.4		ME90	3.82	ME80	12.1
	ME93	55.8	ME81	16.05		ME93	5.21	ME81	25.2
	ME96	38.9	ME82	40.35		ME96	16.25	ME82	16.6
			ME84	9.5				ME84	61.6
			ME85	28.15				ME85	21.05
			ME86	28.95				ME86	12.25
			ME87	31.25				ME87	20.45
			ME88	47.05				ME88	7.84
			ME89	16.88				ME89	26.6
			ME91	47.8				ME91	4.2
			ME92	26.35				ME92	32.05
			ME94	29.05				ME94	16.45
			ME95	12.8				ME95	34

### Sheet: Fig6A
	Figure 6A. The frequency of expression of the EOMES in CD8+T cells from people with mild/moderate (n=43) and severe ME/CFS (n=53).
		Panel_TF (transcription Factor)
	ME-MM		ME-SA			ME-MM		ME-SA
	Participant's ID	EOMES+ % from CD8+ T cells	Participant's ID	EOMES+ % from CD8+ T cells		Participant's ID	T-bet+ % from CD8+ T cells	Participant's ID	T-bet+ % from CD8+ T cells
	ME25	30.4	ME1	25.04		ME25	29.24	ME1	15.84
	ME26	25.76	ME2	20.08		ME26	23.1	ME2	11.3
	ME27	32.04	ME3	34.14		ME27	8.54	ME3	11.54
	ME29	9.2	ME4	27		ME29	14.8	ME4	29.34
	ME31	18.96	ME5	36.54		ME31	8.05	ME5	11.78
	ME32	20.16	ME6	62		ME32	2.77	ME6	33.32
	ME35	41.03	ME7	46.38		ME35	34.43	ME7	32.86
	ME36	30.1	ME8	43.54		ME36	46.6	ME8	24.3
	ME37	28.8	ME9	38.3		ME37	16.67	ME9	15.3
	ME38	23.97	ME10	33.26		ME38	25.17	ME10	42.24
	ME39	20.4	ME11	16.5		ME39	11.27	ME11	13.38
	ME40	46.47	ME12	53.32		ME40	34.77	ME12	51.76
	ME41	37.5	ME13	49.66		ME41	17.1	ME13	20.22
	ME43	38.8	ME14	41.14		ME43	9.89	ME14	30.98
	ME46	47.6	ME15	17.83		ME46	8.39	ME15	24.12
	ME47	25.6	ME16	20.66		ME47	28.87	ME16	18.66
	ME49	39.87	ME17	32.96		ME49	35.1	ME17	31.14
	ME50	25.23	ME18	14.94		ME50	10.15	ME18	19.14
	ME51	18.33	ME19	32.8		ME51	3.79	ME19	14.12
	ME52	47.5	ME20	39.7		ME52	33.77	ME20	22.28
	ME54	44.6	ME21	42.22		ME54	45.23	ME21	33.18
	ME55	39.4	ME22	26.58		ME55	18.8	ME22	37.96
	ME58	12.87	ME23	61.3		ME58	18.9	ME23	60.08
	ME59	29.33	ME24	39.8		ME59	21.37	ME24	63.46
	ME61	11.58	ME28	57.06		ME61	14.97	ME28	8.15
	ME62	36.4	ME30	21		ME62	19.13	ME30	7.25
	ME63	41.1	ME33	56.9		ME63	18.7	ME33	56.52
	ME64	34.8	ME34	54.62		ME64	13.1	ME34	27.94
	ME65	25.8	ME42	47.93		ME65	9.66	ME42	5.4
	ME66	30.77	ME44	20.47		ME66	13.9	ME44	2.47
	ME67	26.83	ME45	42.5		ME67	20.6	ME45	13.9
	ME69	16.74	ME48	39.9		ME69	13.5	ME48	28.67
	ME71	47.15	ME53	29.57		ME71	57.35	ME53	28.13
	ME72	45.45	ME56	48.8		ME72	41.05	ME56	73.77
	ME73	6.69	ME57	28.47		ME73	7.6	ME57	23.6
	ME75	10	ME60	10.72		ME75	5.93	ME60	15.9
	ME76	31.65	ME68	49.15		ME76	22.45	ME68	42.13
	ME77	21.85	ME70	16.43		ME77	14.25	ME70	9.57
	ME78	43.1	ME74	12.52		ME78	20.1	ME74	7.18
	ME83	26.4	ME79	16.35		ME83	8.8	ME79	11.98
	ME90	34.35	ME80	59.3		ME90	27.7	ME80	66.2
	ME93	39.9	ME81	38.15		ME93	63.6	ME81	41.95
	ME96	26.5	ME82	37.25		ME96	23.95	ME82	12.95
			ME84	43.05				ME84	8.42
			ME85	22.2				ME85	8.62
			ME86	16.1				ME86	5.8
			ME87	41.05				ME87	8.26
			ME88	37.4				ME88	29.1
			ME89	10.39				ME89	6.37
			ME91	67.6				ME91	37.55
			ME92	14.95				ME92	10.73
			ME94	13.4				ME94	14.85
			ME95	37.1				ME95	23.35

### Sheet: Fig6B
	Figure 6B. The frequency of expression of the EOMES in CD3+ MAIT cells from people with mild/moderate (n=43) and severe ME/CFS (n=53).
	Panel_TF (transcription Factor)
	ME-MM		ME-SA			ME-MM		ME-SA
	Participant's ID	EOMES+ % from CD3+ MAIT cells	Participant's ID	EOMES+ % from CD3+ MAIT cells		Participant's ID	T-bet+ % from CD3+ MAIT cells	Participant's ID	T-bet+ % from CD3+ MAIT cells
	ME25	65.22	ME1	68.06		ME25	57.04	ME1	56.88
	ME26	59.12	ME2	85.32		ME26	14.39	ME2	81.14
	ME27	75.12	ME3	58.34		ME27	23.3	ME3	67.68
	ME29	61.42	ME4	70.02		ME29	22.18	ME4	66.94
	ME31	62.46	ME5	69.28		ME31	24.42	ME5	66.24
	ME32	65.5	ME6	34.04		ME32	13.08	ME6	76.12
	ME35	79.27	ME7	76.56		ME35	27.03	ME7	67.28
	ME36	29.67	ME8	46.12		ME36	58.4	ME8	21.36
	ME37	49.7	ME9	65.42		ME37	33.33	ME9	53.9
	ME38	45.93	ME10	72.82		ME38	23.1	ME10	46.38
	ME39	40.9	ME11	64.74		ME39	30.33	ME11	32.84
	ME40	60.67	ME12	54.02		ME40	63.07	ME12	34.38
	ME41	63.3	ME13	69.26		ME41	34.17	ME13	46.86
	ME43	46.77	ME14	61.64		ME43	32.17	ME14	67.9
	ME46	33.33	ME15	74.42		ME46	16.85	ME15	71.12
	ME47	56.97	ME16	79.64		ME47	72.33	ME16	79.84
	ME49	70.07	ME17	20.56		ME49	50.57	ME17	80.24
	ME50	57.67	ME18	11.36		ME50	35.63	ME18	47.78
	ME51	31.93	ME19	53.9		ME51	22.8	ME19	57.72
	ME52	63.57	ME20	43.8		ME52	44.83	ME20	43.16
	ME54	75.03	ME21	43.32		ME54	59.57	ME21	73.96
	ME55	52.33	ME22	49.26		ME55	49.33	ME22	70.5
	ME58	46.23	ME23	79.8		ME58	20.7	ME23	61.82
	ME59	69.47	ME24	58.66		ME59	18.97	ME24	12.12
	ME61	62.4	ME28	37.36		ME61	36.43	ME28	18.38
	ME62	72.53	ME30	54.28		ME62	26.6	ME30	16
	ME63	17.3	ME33	55.76		ME63	39.83	ME33	19.32
	ME64	57.27	ME34	55.6		ME64	27.1	ME34	27.92
	ME65	59.2	ME42	64.27		ME65	29.23	ME42	53.03
	ME66	60.9	ME44	47.5		ME66	28.33	ME44	31.17
	ME67	92.2	ME45	46.9		ME67	55.47	ME45	17.7
	ME69	89.45	ME48	64.97		ME69	49.83	ME48	61.5
	ME71	78.25	ME53	57.27		ME71	71.75	ME53	56.67
	ME72	56.95	ME56	53.13		ME72	60.25	ME56	77.1
	ME73	84.05	ME57	55.27		ME73	40.35	ME57	30.73
	ME75	57.35	ME60	64.53		ME75	42.95	ME60	38.1
	ME76	63.65	ME68	92.6		ME76	60.85	ME68	83.83
	ME77	67.95	ME70	59.43		ME77	37.45	ME70	23.55
	ME78	62.75	ME74	65.55		ME78	33.25	ME74	60.3
	ME83	71.2	ME79	61.8		ME83	52.85	ME79	68.55
	ME90	67.3	ME80	59.6		ME90	67.8	ME80	80.35
	ME93	73.05	ME81	56.45		ME93	50.55	ME81	81.95
	ME96	51.55	ME82	51.55		ME96	26.8	ME82	43
			ME84	47.05				ME84	37.25
			ME85	35.1				ME85	34.6
			ME86	43.75				ME86	10.12
			ME87	49.05				ME87	43.9
			ME88	72.85				ME88	76.6
			ME89	74.15				ME89	69.95
			ME91	79.35				ME91	42.15
			ME92	32.05				ME92	60.35
			ME94	70.75				ME94	37.85
			ME95	61.4				ME95	42.7

### Sheet: Fig6C
	Figure 6C. The Medium Fluorescence Intensity of the EOMES/T-bet in CD3+ MAIT cells from people with mild/moderate (n=43) and severe ME/CFS (n=53).
	Panel_TF (transcription Factor)
	ME-MM		ME-SA			ME-MM		ME-SA
	Participant's ID	EOMES MFI in EOMES+CD3+ MAIT cell	Participant's ID	EOMES MFI in EOMES+CD3+ MAIT cell		Participant's ID	T-bet MFI in T-bet+CD3+ MAIT cell	Participant's ID	T-bet MFI in T-bet+CD3+ MAIT cell
	ME25	1340	ME1	1620		ME25	579.6	ME1	411.8
	ME26	1219.4	ME2	*		ME26	505	ME2	*
	ME27	1401.2	ME3	*		ME27	493.8	ME3	*
	ME29	1290.8	ME4	1425.4		ME29	583	ME4	726
	ME31	1274.2	ME5	1375.6		ME31	604	ME5	750
	ME32	1301.6	ME6	1126.6		ME32	575.6	ME6	797.4
	ME35	1558.33	ME7	1421.6		ME35	609	ME7	861.8
	ME36	1178.33	ME8	1169.4		ME36	724.33	ME8	686.6
	ME37	1200	ME9	1290.4		ME37	624.33	ME9	778.2
	ME38	1201	ME10	1383.4		ME38	601	ME10	781
	ME39	1184.33	ME11	1295.2		ME39	634.67	ME11	732.4
	ME40	1282.33	ME12	1254.4		ME40	600.67	ME12	881.6
	ME41	1249	ME13	1302.4		ME41	500	ME13	773.4
	ME43	1160.33	ME14	1247		ME43	499.33	ME14	969
	ME46	1110.75	ME15	1407		ME46	475.25	ME15	890
	ME47	1236.67	ME16	1410		ME47	667.33	ME16	778.2
	ME49	1376	ME17	1076.6		ME49	574.67	ME17	776.4
	ME50	1231	ME18	1054.8		ME50	524.33	ME18	678
	ME51	1126.67	ME19	1219		ME51	490	ME19	705.6
	ME52	1306.67	ME20	1131.2		ME52	488.67	ME20	632.8
	ME54	1371	ME21	1160.8		ME54	537.33	ME21	789.8
	ME55	1200.67	ME22	1215.4		ME55	503	ME22	650.8
	ME58	1194.33	ME23	1430.8		ME58	371.67	ME23	715.6
	ME59	1367	ME24	1243.8		ME59	357	ME24	467
	ME61	1308.33	ME28	1172.2		ME61	387.67	ME28	490.2
	ME62	1400.33	ME30	1242.2		ME62	477	ME30	569.4
	ME63	1073.67	ME33	1236.8		ME63	498.33	ME33	486
	ME64	1237	ME34	1266.8		ME64	483.67	ME34	707.8
	ME65	1298	ME42	1242.33		ME65	491.33	ME42	546.33
	ME66	1269.67	ME44	1194.33		ME66	490	ME44	503.67
	ME67	1389.33	ME45	1193.25		ME67	729	ME45	481
	ME69	1175.5	ME48	1400.33		ME69	695	ME48	599.67
	ME71	1487	ME53	1231.67		ME71	752	ME53	526.67
	ME72	1323.5	ME56	1194		ME72	715.5	ME56	619.67
	ME73	1803	ME57	1234.67		ME73	662	ME57	374.33
	ME75	1365.5	ME60	1317.33		ME75	691.5	ME60	387
	ME76	1413	ME68	1275.25		ME76	759	ME68	887.75
	ME77	1475	ME70	*		ME77	649	ME70	642
	ME78	1390.5	ME74	1419.5		ME78	627.5	ME74	723.5
	ME83	1535	ME79	1491.5		ME83	655.5	ME79	760
	ME90	1555	ME80	1439.5		ME90	730.5	ME80	791.5
	ME93	1592.5	ME81	1492.5		ME93	692	ME81	840.5
	ME96	1433.5	ME82	1414		ME96	625.5	ME82	637
			ME84	1387.5				ME84	613
			ME85	1341.5				ME85	618.5
			ME86	1410.5				ME86	565.5
			ME87	1419.5				ME87	646
			ME88	1588				ME88	794.5
			ME89	1629				ME89	733.5
			ME91	1695				ME91	651
			ME92	1355.5				ME92	718.5
			ME94	1522				ME94	628
			ME95	1502.5				ME95	648
		* Values were excluded due to outlier of the data

### Sheet: Fig S2
		Supplemental Figure 2. Comparison of frequencies of T cells and NK cells and their subsets in people with mild/moderate (n=43) and severe ME/CFS (n=53).
			A			B			C			D			E			F			G			H			I
Participant's ID			CD3+ T cell % from live cells			CD56+ NK cell % from live cells			CD3+CD56+ NKT like cell from live cells			CD8+CD56+ NK8 cell % from CD56+ NK cells			CD4+T cell % from CD3+ T cells			CD8+T cell % from CD3+ T cells			CD4+CD8+T cell % from CD3+ T cells			CD4-CD8-T cell %from CD3+ T cells			Panel AE_CD56+ % NK cell % from live cells			Panel MD_CD56+ % NK cell % from live cells			Panel FUNC_CD56+ % NK cell % from live cells			Panel TF_CD56+ % NK cell % from live cells			Panel AE_CD4-CD8-T cell % from CD3+ T cells			Panel MD_CD4-CD8-T cell % from CD3+ T cells			Panel FUNC_CD4-CD8-T cell % from CD3+ T cells			Panel TF_CD4-CD8-T cell % from CD3+ T cells
MM	SA		MM	SA		MM	SA		MM	SA		MM	SA		MM	SA		MM	SA		MM	SA		MM	SA		MM	SA		MM	SA		MM	SA		MM	SA		MM	SA		MM	SA		MM	SA		MM	SA
ME25	ME1		75.9	75.5		5.41	5.73		0.76	3.47		15.05	15		73.58	58.86		22.76	36.02		0.43	0.99		3.19	3.77		5.41	5.73		5.53	6.01		7.04	9.89		6.08	8.33		3.19	3.77		3.56	4.58		4.3	5.07		3.8	4.58
ME26	ME2		78.16	83.56		3.87	4.35		0.97	1.85		10.07	21.06		60.6	64.88		34.42	30.02		0.37	0.81		4.44	3.95		3.87	4.35		4.14	4.55		5.45	6.04		4.34	5.42		4.44	3.95		4.91	4.84		7.56	6.42		7.68	5.76
ME27	ME3		75.04	66.68		6.97	15.94		0.87	1.24		8.05	14.98		63.8	63.44		30.96	31.64		0.74	0.65		4.62	4.09		6.97	15.94		6.74	14.6		8.91	18.72		7.81	18.18		4.62	4.09		5.1	4.93		5.35	5.75		4.28	4.3
ME29	ME4		73.82	76.08		2.44	3.08		1.64	1.28		10.29	14.56		47.24	78.14		50.16	19.66		0.57	0.72		2.15	1.61		2.44	3.08		2.7	3.17		3.17	4.36		2.95	3.31		2.15	1.61		2.89	2.42		2.91	2.39		2.28	4.24
ME31	ME5		76.2	72.16		4.72	5.9		0.78	1.14		36.24	22.8		62.48	63.4		33.38	32.84		0.51	0.91		3.51	3.01		4.72	5.9		4.71	6.17		8.78	9.27		6.26	7.36		3.51	3.01		5.43	3.26		5.42	3.79		3.94	3.17
ME32	ME6		65.8	73.84		8.96	6.41		0.73	3.07		9.47	12.94		73.5	65.74		23.98	25.68		0.35	0.9		1.92	7.84		8.96	6.41		9.01	5.54		13.76	8.23		11.03	7.83		1.92	7.84		2.97	8.99		3.14	10.08		2.18	10.51
ME35	ME7		76.27	69.32		9.24	5.09		5.69	3.32		35.1	20.22		51.97	48.74		41.4	42.8		0.49	1.26		6.14	7.36		9.24	5.09		7.96	5.2		12.57	9.42		11.27	8.65		6.14	7.36		6.49	7.21		8.07	11		6.73	10.32
ME36	ME8		71.83	61.76		7.52	21.42		7.77	1.6		5.7	31.24		54.53	64.42		41.4	29.92		0.98	0.74		3.27	4.93		7.52	21.42		7.6	22.04		9.05	25.1		8.58	24.66		3.27	4.93		3.66	5.63		3.91	6.56		2.95	6.28
ME37	ME9		74.67	70.02		2.45	5.77		1.21	1.6		13.07	13.1		45.4	79.5		46.13	16.96		0.82	0.57		7.96	3.18		2.45	5.77		2.25	6.24		3.28	7.32		2.97	8.14		7.96	3.18		10.08	3.21		9.58	4.34		7.27	3.99
ME38	ME10		78.33	76.26		6.01	1.89		2.08	0.4		6.7	11.44		51.27	65.46		43.2	29.44		0.84	0.68		4.84	4.35		6.01	1.89		6.33	1.86		8.3	2.5		7.64	2.7		4.84	4.35		5.77	5.02		6.43	4.86		6.5	5.68
ME39	ME11		77.03	82.32		3.74	2.57		1.07	1.21		15.67	18.1		62.93	65.36		31.4	27.7		0.75	0.46		4.81	6.39		3.74	2.57		4.04	2.64		5.48	3.3		4.98	3.15		4.81	6.39		5.56	7.57		5.34	8.5		5.14	9.64
ME40	ME12		75.2	72.38		7.07	6.03		2.47	3.06		16.5	4.16		60.37	49.88		31.97	37.44		0.79	1.01		6.63	11.66		7.07	6.03		6.98	6.65		7.67	7.77		8.24	7.75		6.63	11.66		7.05	12.88		8.17	13.24		6.89	14.74
ME41	ME13		69.67	71.68		8.67	7.7		1.78	5.34		22.97	27.88		65.5	69.82		27.37	24.88		0.44	0.65		6.55	4.56		8.67	7.7		8.59	8.08		9.79	10.84		9.52	8.39		6.55	4.56		8.06	4.81		8.17	7.22		6.55	4.79
ME43	ME14		63.83	80.98		8.76	3.8		0.58	2.64		50.53	16.42		81.53	49.46		14.53	41.92		2.18	0.54		1.15	8.09		8.76	3.8		7.63	4.29		9.82	4.66		10.17	4.64		1.15	8.09		1.48	8.7		1.9	12.06		0.92	8.9
ME46	ME15		57.08	63.7		15.53	6.73		0.88	0.68		17.58	27.7		63.45	64.98		29.38	28.98		0.68	2.02		6.31	4		15.53	6.73		15.17	7.37		18.38	9.04		17.28	9.08		6.31	4		7.42	4.6		12.35	6.34		8.13	5.52
ME47	ME16		76	79.64		5.81	1.79		1.77	0.37		17.9	11.86		58.6	72.6		36.43	23.68		0.69	0.51		3.98	3.23		5.81	1.79		5.64	1.73		8.07	2.44		7.21	1.98		3.98	3.23		5.13	3.9		5.55	4.97		4.83	4.05
ME49	ME17		74.7	74.48		6.85	5.61		3.39	1.57		18.33	38.76		71.7	67.78		25.23	26.26		1.14	1.95		2.13	3.96		6.85	5.61		7.56	5.61		7.55	9.17		6.15	7.6		2.13	3.96		2.91	4.83		3.56	5.12		2.66	3.9
ME50	ME18		68.6	66.54		16.89	17.56		0.99	0.91		25.87	38.66		64.3	81.96		30.83	14.82		1.53	0.24		3.12	2.83		16.89	17.56		16.03	16.8		17.89	23.2		17.37	22.9		3.12	2.83		3.81	3.78		4.49	4.78		3.54	3.72
ME51	ME19		78.87	80.92		3.1	5.29		1.14	0.68		6.85	20.92		58.73	76.04		34.8	21.68		0.84	0.49		5.55	1.86		3.1	5.29		2.95	5.84		3.44	8.07		2.47	6.99		5.55	1.86		7.26	3		6.96	3.61		5.09	2.45
ME52	ME20		72.3	76.32		5.53	10.77		0.55	0.82		18.02	22.78		68.77	71.02		26.13	26.4		0.57	0.52		4.38	1.9		5.53	10.77		5.53	9.83		7.84	15.72		8.57	13.75		4.38	1.9		5.59	2.83		6.27	3.37		3.85	2.23
ME54	ME21		62.1	75.3		15.9	7.03		0.91	1.77		20.03	13.9		69.07	66.18		26.43	28.44		0.34	0.74		3.68	4.43		15.9	7.03		16.13	8.1		19.83	14.09		18.93	12.58		3.68	4.43		4.55	5.62		5.04	6.85		4.39	5.18
ME55	ME22		72.47	70.7		6.01	9.1		0.99	1.27		15.03	32.86		68.03	68.76		24.3	26.64		0.75	0.63		6.63	3.7		6.01	9.1		5.65	8.48		6.77	9.61		8.46	8.52		6.63	3.7		9.21	4.12		10.6	4.69		5.23	5.16
ME58	ME23		79.2	66.82		3.37	7.85		0.51	1.31		11.91	27.86		48.63	78.78		45.8	16.9		0.97	0.38		4.71	3.81		3.37	7.85		3.44	7.69		4.25	10.01		3.98	7.94		4.71	3.81		5.41	4.65		6.38	7.74		5.09	5.07
ME59	ME24		65.53	67.16		8.26	9.07		1.8	5.02		13.21	10.03		64.1	51.84		23.17	44.1		0.65	0.62		12.12	3.39		8.26	9.07		8.07	8.64		6.99	10.03		6.83	10.84		12.12	3.39		13.7	3.38		13.6	5.56		9.8	4.09
ME61	ME28		77.7	60.22		6.89	11.04		0.61	1.38		35	6.69		58	61.06		38.8	27.26		0.91	0.67		2.53	10.73		6.89	11.04		7.57	11.64		6.66	13.19		6.49	10.32		2.53	10.73		2.86	11.95		3.65	11.63		2.78	7.76
ME62	ME30		71.8	72.82		8.59	7.77		0.4	0.52		23.6	28.54		82.13	68.04		13.77	28.42		0.48	0.43		3.54	2.96		8.59	7.77		9.44	8.72		9.2	9.77		9.37	8.89		3.54	2.96		4.84	3.56		5.03	4.19		3.36	3.64
ME63	ME33		63.53	80.34		5.86	2.63		0.48	6.85		13.29	12.22		68.5	54.66		25.47	40.88		2.72	0.81		3.2	3.59		5.86	2.63		5.6	2.72		7.35	2.78		6.98	2.62		3.2	3.59		4.06	4.57		5.48	5.17		3.65	3.94
ME64	ME34		72.87	71.18		5.29	4.9		1.67	1.27		32.13	18.9		61.37	77.3		31.07	16.58		0.54	0.56		6.73	5.31		5.29	4.9		5.57	5.12		6.55	5.12		6.84	5.18		6.73	5.31		8.85	5.95		9.83	6.57		7.41	5.59
ME65	ME42		64.63	59.8		3.85	16.73		0.34	3.07		13.99	7.69		72.8	51.73		22.5	39.3		2.33	1.99		2.16	6.82		3.85	16.73		3.48	16.33		3.29	20.2		3.13	19.4		2.16	6.82		2.78	10.05		2.71	10.29		1.63	7.1
ME66	ME44		79.13	71.87		4.91	5.68		1.6	1.18		12.4	12.75		57.63	72.4		35.53	23.77		0.84	0.46		5.91	3.29		4.91	5.68		5.27	5.34		5.88	7.1		6.12	6.95		5.91	3.29		7.45	4.4		7.72	5.08		7.45	3.57
ME67	ME45		69.9	82.43		3.32	3.18		0.61	2.1		18.93	13.43		60.2	52.13		29.83	38.88		1	0.75		9.19	8.19		3.32	3.18		3.11	3.35		3.45	3.31		2.96	3.37		9.19	8.19		8.85	10.07		11.68	11.44		4.92	7.56
ME69	ME48		79.28	78.07		5.05	4.38		1.03	2.02		21.53	32.67		79.1	75.07		16.93	18.67		0.67	0.73		3.38	5.34		5.05	4.38		4.9	4.46		5.4	6.05		4.39	6.06		3.38	5.34		3.69	6.69		4.49	8.34		2.8	6.03
ME71	ME53		84.1	70.27		5.47	6.76		2.54	1.18		8.53	23.3		75.85	67.17		20.4	26.73		0.72	0.42		3.08	5.46		5.47	6.76		5.77	6.4		6.13	8.82		5.78	9.06		3.08	5.46		2.89	6.86		3.71	7.14		2.53	5.51
ME72	ME56		69.7	73.6		8.88	6.18		4.38	3.75		8.79	26.07		58.35	67.07		35.5	26.43		0.69	1.61		5.53	4.12		8.88	6.18		9.27	6.32		8.98	7.05		9.18	8.02		5.53	4.12		5.24	4.61		5.74	5.1		4.91	3.52
ME73	ME57		79.35	74.8		2.05	6.29		0.32	2.52		13.05	20.77		74.4	53.57		22.75	39.13		0.48	0.47		2.5	6.96		2.05	6.29		1.94	6.32		2.02	8.16		2.08	7.18		2.5	6.96		2.8	8.87		2.98	9.79		1.57	6.94
ME75	ME60		78.45	78.6		3.77	5.15		0.69	1.33		21.35	7.13		35.1	47.57		57.75	40.97		3.09	0.78		4.21	10.91		3.77	5.15		3.83	5.72		3.45	4.94		3.54	4.87		4.21	10.91		4.56	13.3		4.6	14.3		3.62	12.27
ME76	ME68		82	76.58		5.44	5.96		3.36	3.67		19	31.78		48.85	61.3		30.95	33.6		0.53	0.79		19.75	4.1		5.44	5.96		5.55	5.95		5.77	5.64		5.36	5.43		19.75	4.1		20.6	4.72		19.8	5.33		19.75	4.15
ME77	ME70		73.7	74.8		3.91	8.74		0.51	1.64		13.25	17.85		81.25	68.63		16.15	24.4		0.39	0.5		2.28	6.54		3.91	8.74		4.46	9.34		3.86	7.79		3.53	7.57		2.28	6.54		2.49	7.88		2.79	6.68		1.66	6.62
ME78	ME74		72.5	67.9		9.18	6.18		1.59	0.5		12.65	19		70.35	63.35		24.8	31.65		0.4	0.63		4.39	4.58		9.18	6.18		8.83	6.42		9.55	5.95		10.72	5.25		4.39	4.58		4.39	5.12		5.13	6.23		3.84	3.84
ME83	ME79		70.4	85.45		6.45	3.11		1.91	1.28		17	11.45		73.35	69.05		22.4	25.45		0.66	0.67		3.75	4.78		6.45	3.11		6.45	3.38		7.64	4.26		7.72	3.73		3.75	4.78		3.7	5.61		3.6	5.33		2.48	4.78
ME90	ME80		79.35	74.95		4.16	9.31		0.97	2.81		12.6	12.7		74.3	66.6		21.35	25.2		1.33	1.05		3.04	7.15		4.16	9.31		4.35	9.5		5.28	10.79		4.39	11.14		3.04	7.15		3.22	6.86		3.24	6.73		2.81	6.09
ME93	ME81		80.9	82.5		3.54	5.03		1.12	1.95		4.13	3.9		62.25	74.75		32.35	20.65		1.15	0.42		4.66	4.28		3.54	5.03		3.43	5.26		3.17	6.17		3.7	6.03		4.66	4.28		4.52	4.57		5.54	4.4		4.1	3.7
ME96	ME82		78.15	55.5		3.89	1.1		0.68	0.33		16.65	17.6		65.15	75.4		30.05	18.65		0.99	0.37		3.8	5.51		3.89	1.1		3.93	1.23		4.43	1.59		3.85	1.31		3.8	5.51		3.47	5.63		4.18	5.52		3.32	4.69
	ME84			65.1			13.6			0.8			11.95			66.7			28.15			0.49			4.55			13.6			13.65			17.9			14.95			4.55			4.75			4.31			3.21
	ME85			74.9			3.79			1.12			38.95			73.45			20.6			0.23			5.63			3.79			3.82			4.77			4.68			5.63			6.27			5.84			5.55
	ME86			63.3			4.16			1.07			18.75			58.8			25.4			0.42			15.45			4.16			4.1			4.76			4.13			15.45			16.1			15.8			10.45
	ME87			68.2			3.66			1.47			14.6			72.75			22.3			0.36			4.58			3.66			3.63			5.97			5.14			4.58			4.29			4.54			2.84
	ME88			71.7			8.18			0.69			27.05			77.2			17.25			0.42			5.09			8.18			8.18			10.3			9.16			5.09			5.1			5.15			4.79
	ME89			75.55			9.66			1.13			15.2			65.9			28.75			0.43			5.01			9.66			9.94			10.47			9.97			5.01			4.98			5.12			4.91
	ME91			73.85			3.03			1.77			30.05			56.2			33.1			0.91			9.89			3.03			3.04			3.23			3.09			9.89			8.9			10.89			7.99
	ME92			81.35			4.26			0.54			23			75.55			21.4			1.09			2.01			4.26			4.03			4.85			3.98			2.01			2.16			2.35			1.6
	ME94			81.4			6.84			0.61			38.2			57.85			39.15			0.46			2.63			6.84			7.05			7.56			6.93			2.63			2.65			2.9			2.72
	ME95			80.3			4.33			0.94			21.25			78.55			17.2			0.42			3.8			4.33			4.21			5.59			4.94			3.8			3.76			4.1			3.81

### Sheet: Fig S3
		Supplemental Figure 3. MFI (median fluorescence intensity) of CD8α in people with mild/moderate (n=43) and severe ME/CFS (n=53).
			A						B
Participant's ID			CD8+ T cell % from CD3+T cell			MFI CD8_CD8+ T cell			CD8low T cell % from CD8+ T cell
MM	SA		MM	SA		MM	SA		MM	SA
ME25	ME1		25.8	35.82		11163.2	16737.8		31.32	19.77
ME26	ME2		39.64	27.62		13174.4	19031		18.36	9.06
ME27	ME3		31.72	22.74		14577.4	15519.8		20.16	24.16
ME29	ME4		50.02	21.38		13657	13936.8		18.64	23.98
ME31	ME5		35.54	36.14		16858.6	15613		13.3	18.26
ME32	ME6		27.76	26.88		18118.4	11976.2		12.07	29
ME35	ME7		48.37	48.62		16220	19483.4		11.55	16.88
ME36	ME8		48	34.12		12412.3	20247.6		27.33	13.87
ME37	ME9		51.37	17.76		12075.7	18901.2		30.57	14.46
ME38	ME10		47.13	31.98		16863	13434.6		9.67	23.28
ME39	ME11		38.77	29.14		15430	15035.4		11.56	15.82
ME40	ME12		34.37	45.86		12377.7	12061.4		27.4	31.46
ME41	ME13		28.9	30.04		12992	10117.6		25.77	39.26
ME43	ME14		17.53	46.12		12765.7	11513.4		35.17	28.74
ME46	ME15		34.78	33.2		13843.8	12259		24.4	27.64
ME47	ME16		38.77	27.18		11030	15688.6		20.17	12.84
ME49	ME17		28.63	34.2		8652.33	16866.2		38.33	21.56
ME50	ME18		32.1	17.58		9424.33	16726.8		33.4	18.46
ME51	ME19		34.83	26.88		9871.33	15361.8		30.87	19.24
ME52	ME20		29.07	32.98		12601	13769.8		35.33	26.48
ME54	ME21		28.73	35.18		16545.7	17102.6		16.2	22.82
ME55	ME22		23.93	29.06		10311.7	22783.2		39.4	10.04
ME58	ME23		46.1	20.58		11627.3	12326		22.32	36.04
ME59	ME24		23.17	47.44		10596.3	10828		29.3	36.78
ME61	ME28		35.97	28.26		12933.3	9999.6		11.47	45.76
ME62	ME30		14.4	30.26		11249.7	17335.2		25.73	8.15
ME63	ME33		31.03	48.92		8056	11586.8		39	29.62
ME64	ME34		30.87	16.76		10856	14659.4		24	24.9
ME65	ME42		25.47	44		7297	13401.7		44.87	25.3
ME66	ME44		36.5	26.5		10497	13088.7		18.37	24.37
ME67	ME45		29.37	37.65		9915.33	10075.5		31.8	31.83
ME69	ME48		16.6	22		12482.2	12473.3		17.88	24.93
ME71	ME53		24.15	28.53		9456.5	14187.3		35.8	20.83
ME72	ME56		35.8	32.63		11289.5	12644.7		22.8	36.53
ME73	ME57		24.1	39.43		11667	10165.3		24	29.23
ME75	ME60		59.9	37.97		9828	11342.7		24.55	21.57
ME76	ME68		31.1	33.93		12693	11915		20	22.48
ME77	ME70		16.95	23.63		10383	11394.5		26.35	16.93
ME78	ME74		25.15	31.65		10725.5	12347		28.6	18.45
ME83	ME79		23.45	26.85		13024	15783.5		22.05	10.02
ME90	ME80		22.8	27.05		13434.5	13282		16.05	24.3
ME93	ME81		35.65	22.85		6078	13068		50.8	19.15
ME96	ME82		31.45	20.3		11335.5	15401.5		16.25	21.55
	ME84			29.9			13324.5			21.9
	ME85			21.75			18875			12.6
	ME86			26.25			17007			22.05
	ME87			25.5			13701			25.5
	ME88			17.95			13454			15.55
	ME89			27.7			13696.5			8.26
	ME91			33.35			9164			35.45
	ME92			22.5			10361.5			19.45
	ME94			39.65			10652.5			12.3
	ME95			19.5			11983.5			20.85

### Sheet: Fig S4
			Supplemental Figure 4. Frequencies of naïve/memory and differentiation subsets in CD4+ T cells and CD8+ T cells from people with mild/moderate (n=43) and severe ME/CFS (n=53).
			Panel_memory/Differentiation
			A.												B												C												D
			CD4+ NAÏVE T cell			CD4+ CM T cell			CD4+ EM T cell			CD4+ TEMRA T cell			CD57-CD28+CD4+			CD57-CD28-CD4+			CD57+CD28-CD4+			CD57+CD28+CD4+			CD8+ NAÏVE T cell			CD8+ CM T cell			CD8+ EM T cell			CD8+ TEMRA T cell			CD57-CD28+CD8+			CD57-CD28-CD8+			CD57+CD28-CD8+			CD57+CD28+CD8+
Participant's ID			CD4+NAÏVE T cell % (from CD4+ T cells)			CD4+ CM T cell % (from CD4+ T cells)			CD4+ EM T cell % (from CD4+ T cells)			CD4+ TEMRA T cell % (from CD4+ T cells)			CD57-CD28+CD4+ T cell % (from CD4+ T cell)			CD57-CD28-CD4+ T cell % (from CD4+ T cell)			CD57+CD28-CD4+ T cell % (from CD4+ T cell)			CD57+CD28+CD4+ T cell % (from CD4+ T cell)			CD8+NAÏVE T cell % (from CD8+ T cells)			CD8+ CM T cell % (from CD8+ T cells)			CD8+ EM T cell % (from CD8+ T cells)			CD8+ TEMRA T cell % (from CD8+ T cells)			CD57-CD28+CD8+ T cell % (from CD8+ T cell)			CD57-CD28-CD8+ T cell % (from CD8+ T cell)			CD57+CD28-CD8+ T cell % (from CD8+ T cell)			CD57+CD28+CD8+ T cell % (from CD8+ T cell)
MM	SA		MM	SA		MM	SA		MM	SA		MM	SA		MM	SA		MM	SA		MM	SA		MM	SA		MM	SA		MM	SA		MM	SA		MM	SA		MM	SA		MM	SA		MM	SA		MM	SA
ME25	ME1		50.24	49.16		36.5	32.76		11.54	12.16		1.71	5.93		96.98	89.84		2.21	3.44		0.13	5.59		0.68	1.12		50.64	58.5		10.69	5.65		15.74	8.19		22.92	27.66		76.08	55.04		14.98	30.02		4.45	13.34		4.52	1.62
ME26	ME2		67.5	74.66		16.5	16.62		7.92	8.04		8.09	0.72		90.7	98.6		1.2	0.7		7.09	0.06		1.01	0.65		65.12	73.98		1.97	3.96		3.22	8.78		29.7	13.3		63.86	74.82		12.33	16.8		21.9	5.94		1.92	2.47
ME27	ME3		67.88	45.42		23.18	29.58		8.04	20.34		0.89	4.67		97.64	97.42		1.47	1.13		0.31	0.16		0.58	1.29		63.04	46.4		4.49	6.99		9.65	16.64		22.84	30		80.42	54.52		10.58	26.26		7.52	13.86		1.51	5.37
ME29	ME4		75.14	65.68		17.58	24.32		5.95	6.59		1.32	3.42		95.94	94.86		1.87	1.42		1.74	2.38		0.46	1.35		75.86	43.86		2.24	7.55		3.1	7.38		18.78	41.2		74.56	59.12		9.54	9.85		15.22	29.8		0.68	1.25
ME31	ME5		73.2	49.28		17.24	43.64		7.15	6.2		2.42	0.91		98.4	96.58		0.93	1.68		0.06	0.21		0.6	1.54		74.98	58.5		1.61	7.46		3.83	7.88		19.58	26.16		80.26	72.98		15.14	14.17		3.54	9.39		1.08	3.43
ME32	ME6		64.78	56.84		25.78	34.36		7.74	7.98		1.71	0.83		98.52	95.82		0.54	2.03		0.02	0.29		0.91	1.85		75.84	23.8		2.66	12.18		4.09	23.08		17.42	40.94		90.74	59.9		6.11	10.41		2.03	26.18		1.12	3.52
ME35	ME7		57.9	56.9		26.77	26.92		11.03	12.96		4.27	3.24		96.33	96.04		1.07	0.39		0.93	0.29		1.7	3.29		48.37	50.64		3.36	3.96		6.33	8.78		41.97	36.64		63.87	75.48		13.2	7.86		21	11.97		1.92	4.7
ME36	ME8		58.63	51.1		26.17	35.68		11.61	11.71		3.61	1.47		94.27	97.8		2.45	0.78		1.84	0.05		1.46	1.37		39.07	37.96		4.96	8.16		8.03	19.48		47.97	34.4		47.57	76.3		15	9.08		35.3	12.62		2.15	1.97
ME37	ME9		55.3	70.14		30.4	23.72		12.2	5.02		2.08	1.11		95.2	98.2		3.43	0.4		0.16	0.02		1.19	1.38		52.17	54.54		4.07	6.55		11.5	6.52		32.27	32.4		62.6	80.88		17.67	11.93		17.57	3.95		2.18	3.24
ME38	ME10		62.57	71.98		28.43	20.88		7.76	5.8		1.27	1.37		98.77	95.06		0.78	2.35		0.09	1.76		0.38	0.84		60.27	54.82		3.56	3.31		9.87	4.33		26.33	37.54		71.6	56.72		9.97	15.26		17.5	26.98		0.89	1.05
ME39	ME11		62.63	79.9		27.17	14.8		9.17	4.47		1.07	0.84		98.73	97.62		0.96	1.96		0.03	0.08		0.27	0.37		60.2	75.14		5.22	2.23		14.57	5.1		20	17.54		76.93	70.56		17.27	20.98		4.62	7.94		1.2	0.55
ME40	ME12		56.7	46.96		26.07	36.92		13.63	13.5		3.55	2.64		96.13	85.68		1.5	7.95		0.85	3.41		1.53	2.97		44.37	26.96		6.42	6.3		12	15.64		37.23	51.08		64.97	27.46		10.62	27.98		21	42.36		3.4	2.18
ME41	ME13		56.9	54.06		26.57	40.06		13.93	4.79		2.57	1.13		98.13	95.3		1.34	3.55		0.05	0.05		0.46	1.1		48.4	45.5		7.12	12.14		10.16	13.22		34.37	29.12		77.07	65.2		13.27	24.26		8.34	8.21		1.29	2.31
ME43	ME14		61.8	59.84		27.73	31.94		9.52	6.75		0.92	1.43		92.57	98.22		6.44	0.66		0.2	0.2		0.85	0.94		39	49.64		10.83	3.17		31.37	10.69		18.77	36.48		59.43	62.38		25.6	13.12		11.01	22.48		3.97	2.01
ME46	ME15		31.45	63.16		39.25	28.08		26.93	7.46		2.39	1.31		96.5	96.42		2.26	2.27		0.09	0.09		1.14	1.21		29	47.54		5.77	12.44		30.35	12.26		34.88	27.76		63.08	59.88		24.23	12.88		8.44	25.74		4.27	1.5
ME47	ME16		54.47	72.38		28.2	17.02		15.83	7.69		1.46	2.91		96.97	98.66		1.63	0.68		0.72	0.07		0.68	0.58		59.03	76.58		5.25	2.82		10.32	4.46		25.37	16.16		73.17	85.28		12.77	9.19		12.8	4.31		1.3	1.21
ME49	ME17		85.27	67.16		0.51	26.22		0.49	5.7		13.71	0.92		96.23	97.26		1.43	1.77		0.12	0.07		2.25	0.9		35.6	36.5		0.09	15.74		0.31	19.6		64	28.14		53.03	65.66		5.49	10.7		37.23	20.28		4.26	3.33
ME50	ME18		42.17	68.8		27.83	22.7		23.1	7.62		6.89	0.89		96.03	95.78		2.59	3.35		0.08	0.03		1.32	0.85		48.77	55.28		7.42	8.21		13.07	10.05		30.77	26.46		80.53	65.64		12.74	21.2		3.8	10.69		2.92	2.46
ME51	ME19		51.73	71.62		31.2	21.52		15.3	5.1		1.75	1.77		97.2	95.72		2.13	3.48		0.1	0.06		0.54	0.75		59.63	67.46		4.53	4.15		11.4	4.14		24.43	24.24		79.17	71.82		12.97	20.66		6.57	6		1.24	1.5
ME52	ME20		53.83	52.1		33.07	36.04		11.23	10.05		1.89	1.83		94.93	95.84		4.04	2.94		0.07	0.07		0.97	1.15		41.93	48.58		9.5	8.28		19.2	13.2		29.4	29.98		68.5	70.24		16.25	14.04		10.67	12.28		4.61	3.47
ME54	ME21		59.4	43.8		27.43	32.04		9.83	19.1		3.29	5.09		94.37	92.3		2.05	3.54		2.18	1.92		1.38	2.24		46.27	36.74		3.24	9.34		18.77	22.14		31.73	31.76		57.83	56.04		17.6	21.54		20.97	19.2		3.54	3.21
ME55	ME22		56.03	68.12		27.9	23.98		13.03	6.6		3.01	1.28		96.67	97.74		2.31	1.68		0.08	0.02		0.93	0.58		45.37	66.22		7.35	3.46		16.2	7.52		31.07	22.82		82.9	74.42		12.06	15.18		3.14	9.12		1.92	1.26
ME58	ME23		57.43	62.44		20.27	29.66		19.93	6.86		2.33	0.99		96.9	95.26		1.97	3.6		0.59	0.18		0.53	0.95		75.27	25.92		1.65	7.04		8.11	16.08		15	50.96		74.5	61.68		13.83	20.96		10.51	15.54		1.21	1.8
ME59	ME24		63.03	51.34		22.17	26.74		13.2	17.68		1.62	4.21		96.63	86.5		2.42	8.3		0.08	1.94		0.86	3.26		60.33	19.08		3.13	1.35		8.7	4.44		27.83	75.12		73.27	21.8		19.1	14.82		6.08	60.8		1.57	2.58
ME61	ME28		70.13	33.44		16.03	40.86		11.48	22.54		2.38	3.2		98.2	94.02		1.51	3.73		0.02	0.52		0.24	1.75		81.2	20.3		0.86	7.84		1.88	23.56		16.1	48.32		80.43	56.08		18.6	20.25		0.63	16.8		0.33	6.87
ME62	ME30		66.23	64.72		17.67	25.76		12.5	8.05		3.57	1.46		94.33	98.84		4.03	0.85		0.17	0.01		1.43	0.29		49.63	79.84		2.86	2.11		11.87	5.11		35.6	12.93		67.53	85.52		14.19	12.54		15.03	1.48		3.3	0.45
ME63	ME33		38.73	51.18		39.17	25.54		17.9	17.78		4.27	5.49		96.87	96.88		1.61	0.88		0.21	0.24		1.34	1.99		30.67	26.62		10.34	4.13		18.13	8.96		40.8	60.3		74	44.68		10.6	8.36		12.37	43.58		3.04	3.36
ME64	ME34		56.43	47.5		27.23	34.74		14.57	15.48		1.81	2.28		97.1	97.94		2.15	1.51		0.1	0.08		0.62	0.48		60.67	28.94		2.61	12.98		7.56	21.6		29.13	36.5		79.63	65.38		10.02	14.72		8.98	17		1.42	2.91
ME65	ME42		47.2	26.63		40.77	46.6		10.65	25		1.34	1.76		93.2	98.1		6.63	1.06		0.08	0.02		0.11	0.8		45.93	15.2		16.07	16.2		16.39	44		21.5	24.63		65.7	93.87		29.93	3.1		4.22	1.29		0.2	1.76
ME66	ME44		66.1	74		22.2	18.83		10.05	6		1.62	1.18		96.67	97.2		2.17	2.37		0.31	0.06		0.83	0.34		61.93	72.37		2.98	5.12		10.42	8		24.63	14.53		73.9	76.37		13.77	20.7		10.41	2.1		1.95	0.86
ME67	ME45		50.67	62.43		32.03	23.98		15.73	12.62		1.54	0.98		92.27	96.63		5.38	2.77		0.64	0.05		1.69	0.57		58.63	47.75		5.99	2.45		11.27	8.43		24.1	41.35		72.47	70.53		7.45	15.85		16.97	12.13		3.11	1.48
ME69	ME48		74.65	75		16.15	17.67		7.87	5.98		1.31	1.33		96.78	98.37		2.97	1.13		0.04	0.08		0.21	0.45		68.73	55.17		2.58	4.29		6.13	6.91		22.58	33.63		85.58	75.03		10.45	12.3		3.26	10.37		0.71	2.3
ME71	ME53		68.6	52.4		19	25.17		6.98	17.13		5.39	5.36		91.15	96.93		2.03	2.09		6.33	0.05		0.52	0.93		35.4	57.37		3.72	2.18		5.9	4.92		55	35.5		48.65	78.4		12.9	10.9		37.3	9.21		1.12	1.51
ME72	ME56		52.85	51.33		28.25	26.03		17.25	17.73		1.69	4.86		96.7	87.53		1.91	3.88		0.61	7.18		0.79	1.41		36.55	22.13		3.18	5.35		12.15	14.53		48.1	57.93		58.95	37.43		11.45	22.77		28.25	37.93		1.37	1.85
ME73	ME57		79.3	70.4		14.1	19.8		5.12	8.51		1.47	1.31		92	97.5		7.07	2.13		0.62	0.06		0.3	0.28		82.75	59.33		1.63	2.27		3.22	11.37		12.4	27.07		67.3	81.77		25.9	12.21		6.37	5.54		0.46	0.47
ME75	ME60		40.55	73.33		35.25	15.7		19.1	9.03		5.05	1.92		94.75	97.93		3.55	1.57		0.07	0.1		1.64	0.42		73.5	78.23		3.9	1.23		5.93	5.68		16.65	14.9		79.8	75.5		15.55	16.63		3.15	7		1.54	0.84
ME76	ME68		49.8	57.98		34.05	23.83		15.2	14.83		0.98	3.38		97.1	95.23		2.08	3.07		0.1	1.07		0.71	0.62		55.8	39.05		3.51	4.62		13.25	17.3		27.45	39.05		63.4	72.55		24.95	11.3		10.09	13.95		1.52	2.23
ME77	ME70		67.5	62.9		23.4	23.23		8.28	12.63		0.82	1.21		94.95	96.7		4.11	2.96		0.16	0.05		0.81	0.29		62.65	63.33		6.99	3.01		8.79	8.46		21.55	25.18		60.8	83.03		21.8	10.54		14.5	5.35		2.91	1.11
ME78	ME74		53	57.75		33.9	22.7		12.5	17		0.62	2.53		97.1	96.05		2.31	2.47		0.05	0.63		0.53	0.89		46.7	80.65		4.87	1.23		11.1	1.52		37.35	16.6		72.75	76.95		14.4	20.2		11.73	2.2		1.09	0.69
ME83	ME79		78.6	77.45		15.65	12.95		4.11	6.88		1.6	2.75		95.75	98.95		3.49	0.63		0.08	0.06		0.7	0.4		65.15	75.05		3.18	1.37		8.54	2.23		23.1	21.35		88.2	90.3		6.65	5.57		3.82	3.32		1.34	0.83
ME90	ME80		71.95	54.3		23.95	24.7		3.48	12.05		0.64	8.97		98.2	83.55		0.45	3.35		0.06	11		1.29	2.1		55.15	28.05		9.85	2.51		5.31	5.03		29.7	64.4		82.45	38.35		3.68	19.15		10.82	40.45		3.02	2.03
ME93	ME81		56.9	70.45		17.15	15.1		14.6	10.25		11.35	4.24		81.7	94.7		2.44	1.67		13.8	2.67		2.04	0.96		21.4	48.1		2.95	1.7		10.88	5.83		64.75	44.45		42.35	65.05		14	9.72		41.2	21.85		2.47	3.42
ME96	ME82		67.35	66.85		19.25	25.4		11.75	6.67		1.62	1.11		97.45	97.35		1.03	1.76		0.12	0.14		1.41	0.75		54.95	52.1		1.73	5.74		8.58	16.65		34.7	25.55		73.6	76.1		7.68	10.22		16.45	10.57		2.27	3.1
	ME84			39.9			40.9			15.4			3.79			97.75			1.45			0.13			0.71			46.45			5.15			14.2			34.25			83.25			7.3			5.5			3.95
	ME85			78.6			14.45			5.8			1.12			97.55			2.11			0.09			0.29			67.8			1.47			5.76			24.95			77.45			16.5			4.95			1.11
	ME86			65.15			22.5			11.05			1.23			93.2			5.67			0.25			0.85			70.45			2.5			6.03			21.05			74.15			17.95			6.74			1.19
	ME87			65.7			23.9			9.05			1.34			98.2			1.24			0.03			0.53			49.45			2.22			12.6			35.7			84.35			12			2.77			0.89
	ME88			40.6			45			12.85			1.56			97.95			0.78			0.06			1.22			57.4			4.47			7.47			30.7			80.85			9.56			6.87			2.7
	ME89			72.7			18.85			7.41			1.08			99.1			0.46			0.02			0.46			86.05			0.8			2.43			10.74			92.4			4.8			2.14			0.64
	ME91			34.35			35.9			26.2			3.54			98.55			0.86			0.15			0.44			20.3			5.26			21.5			53			71.6			11.26			15.3			1.84
	ME92			67.05			22.9			7.24			2.79			98.35			1.14			0.03			0.5			63.55			6.58			10.45			19.45			82.95			9.09			6.09			1.89
	ME94			73.2			13.4			9.53			3.83			96.05			1.57			1.48			0.92			76.8			0.61			1.38			21.2			85			3.56			10.09			1.36
	ME95			69.25			21.75			8.01			1.01			97.25			1.93			0.07			0.79			51.2			3.67			9.23			35.9			70.5			11.6			14.25			3.67

### Sheet: Fig S5
			Supplemental Figure 5. Analysis of naïve /memory subsets of CD4+ and CD8+ T cells by expression of CD57 and CD28 in people with mild/moderate (n=43) and severe ME/CFS (n=53).
			Panel_memory/Differentiation
			A. CD57-CD28+ subset % in CD4+ naïve/memory T cells												B. CD57-CD28+ subset % in CD8+ naïve/memory T cells												C. CD57+CD28- subset % in CD4+ naïve/memory T cells												D. CD57+CD28- subset % in CD8+ naïve/memory T cells
Participant's ID			CD57-CD28+ subset % (from CD4+NAÏVE T cells)			CD57-CD28+ subset % (from CD4+CM T cells)			CD57-CD28+ subset % (from CD4+EM T cells)			CD57-CD28+ subset % (from CD4+ TEMRA T cells)			CD57-CD28+ subset % (from CD8+NAÏVE T cells)			CD57-CD28+ subset % (from CD8+CM T cells)			CD57-CD28+ subset % (from CD8+EM T cells)			CD57-CD28+ subset % (from CD8+ TEMRA T cells)			CD57+CD28- subset % (from CD4+NAÏVE T cells)			CD57+CD28- subset % (from CD4+ CM T cells)			CD57+CD28- subset % (from CD4+EM T cells)			CD57+CD28- subset % (from CD4+ TEMRA T cells)			CD57+CD28- subset % (from CD8+NAÏVE T cells)			CD57+CD28- subset % (from CD8+ CM T cells)			CD57+CD28- subset % (from CD8+EM T cells)			CD57+CD28- subset % (from CD8+ TEMRA T cells)
MM	SA		MM	SA		MM	SA		MM	SA		MM	SA		MM	SA		MM	SA		MM	SA		MM	SA		MM	SA		MM	SA		MM	SA		MM	SA		MM	SA		MM	SA		MM	SA		MM	SA
ME25	ME1		98.36	97.54		98.18	96.84		92.38	76.4		94.82	29.52		84.62	54.92		85.48	73.92		59.2	39.66		52.82	42.38		0.01	0.3		0	0.29		0.87	14.32		0.66	58.2		0.26	0.89		0.26	1.36		4.41	24.26		15.62	38.2
ME26	ME2		99.24	99.46		98.64	98.72		83.08	95.2		15.39	89.44		84.02	71.88		86.16	90.78		44.38	61.48		11.95	35.02		0.04	0		0.03	0		10.15	0.3		75.92	3.1		0.64	0.08		0.82	0.58		20.82	14.46		69.5	33.7
ME27	ME3		98.96	98.78		98.36	98.58		91.78	95.26		80.1	95.86		89.96	53.12		87.44	80.62		56.66	51.92		48.9	31.34		0.02	0.03		0.01	0.03		2.34	0.4		10.22	0.85		0.31	0.85		1.04	1.74		14.08	16.76		25.26	34.3
ME29	ME4		98.66	99.06		97.88	98.74		80.26	77.36		34.78	32.08		86.24	87.6		80.92	94.82		50.96	57.44		15.05	18.98		0.07	0.06		0.17	0.05		13.58	9.17		61.08	47.66		0.92	1.1		1.17	0.62		15.2	24.08		73.28	65.8
ME31	ME5		99.1	98		98.4	97.82		96.9	89.6		95.18	80.02		84.9	84.66		85.3	83.3		59.94	49.14		46.76	39.78		0.01	0.02		0	0.01		0.27	1.44		1.14	9.01		0.13	0.72		0.32	0.74		7.38	12.22		16.54	30.1
ME32	ME6		99.38	97.64		98.28	97.28		97.32	88.36		95.92	81.32		93.54	76.38		95.54	91.16		74.18	63.98		70.52	34.72		0	0.04		0	0.01		0.07	2.38		0.55	7.69		0.04	2.15		0.21	0.72		5.6	20.94		10.62	50.22
ME35	ME7		98.93	98.68		98.73	96.78		92.37	90.18		64.23	90.78		86.17	87.32		93.97	89.16		58.87	60.82		31.1	58.14		0.04	0.01		0.03	0.01		1.94	1.58		15.07	1.85		0.46	0.57		0.71	0.26		22.07	16.96		45.8	26.82
ME36	ME8		98	98.96		97.87	98.18		88.27	96.66		47.8	94.16		82.93	86.34		87.83	95.9		57.07	79.62		10.82	53.78		0.18	0.01		0.16	0		3.02	0.16		35.53	1.07		5.84	0.35		3	0.17		18.07	11.27		64.63	29.86
ME37	ME9		97.03	99.06		96.83	98.54		90.8	95.78		89.27	94.76		81.07	79.6		66.97	89.28		35.07	75.66		34.17	75.84		0.06	0		0.03	0		0.56	0.07		2.1	0.59		3.48	0.54		10.38	0.2		34.07	5.72		34.97	10.41
ME38	ME10		99.4	98.38		99.17	97.64		95.73	68.94		94.67	49.72		94.43	82.98		90.4	90.9		47.43	40.36		20.73	13.4		0.01	0.02		0.01	0.2		0.76	22.96		1.3	25.88		0.34	1.28		2.77	1.44		31.3	35.48		53.33	63.74
ME39	ME11		99.17	98.46		99.23	98.62		97.77	94.78		96.5	91.06		90.9	76.2		88.13	81		55.53	49.48		37.1	35.96		0	0.01		0.01	0.01		0.13	0.92		0.6	3.31		0.1	0.24		0.92	1.29		11.18	19.9		13.9	37.4
ME40	ME12		98.7	91.04		98.3	94.72		92.4	66.36		69.6	50.96		91.03	39.36		83.53	76.18		59.5	20.14		29	13.32		0.06	0.13		0.03	0.18		1.02	17.1		17.6	31.3		1.34	7.69		1	4.86		12.1	50.72		49.9	66.88
ME41	ME13		98.77	96.24		98.9	97.66		97.5	91.24		96.07	90.4		90.7	69.72		95.1	79.72		76.8	51.5		48.07	44.56		0.01	0.01		0	0		0.11	0.35		0.74	1.15		0.18	0.26		0.17	0.62		6.93	12.38		22.2	20.94
ME43	ME14		94.37	99.36		95.4	98.68		89.4	95		88.53	81.04		66.63	83.92		72.03	88.1		45.03	50.76		36.5	28.34		0.06	0.01		0.02	0		1.04	0.46		2.14	10.4		1.07	0.37		1.91	0.99		14.67	27.62		30.8	51.4
ME46	ME15		96.98	97.72		98.5	98.06		96.15	93.34		92.3	91.72		59.2	74.58		79.45	90.2		57.18	48.76		58.83	18.98		0.03	0.02		0.01	0		0.09	0.35		1.31	1.9		0.41	1.03		1.45	0.59		12.58	33.86		12.33	74.24
ME47	ME16		98.83	99.4		98.83	98.76		92.63	96.6		68.1	95.84		87.87	93.26		91.83	87.96		58.6	58.8		31.27	43.72		0.01	0		0.02	0.01		2.69	0.41		17.1	1		0.3	0.14		0.46	1.27		16.77	17.34		42.17	21.02
ME49	ME17		97.97	98.32		95.63	98.2		83.73	94.38		93.03	87.48		86.13	84.46		91.73	88.32		74.37	57.26		32.87	28.68		0.02	0.01		0	0.01		0	0.35		0.54	4.13		2.48	1.67		0	1.97		0.85	21.58		55.7	53.2
ME50	ME18		98.13	96.88		97.53	97.94		93.6	95		96.17	94		84.77	64.36		91.33	89.66		74.07	72.86		65.2	43.86		0.04	0.01		0.01	0.01		0.09	0.13		0.29	0.44		0.4	0.41		0.27	0.35		2.71	6.67		10.39	36.76
ME51	ME19		98.8	97.08		98.43	97.3		93.9	93.24		89.13	90.2		86.97	55.68		87.97	78.56		68.4	59.96		54	52.12		0.02	0.01		0.01	0.01		0.29	0.38		1.78	1.36		0.38	2.24		0.33	0.83		8.29	9.64		21.47	26.64
ME52	ME20		97.13	97.18		95.53	97.78		90.93	93.02		92.67	90.32		79	71.4		74.8	74.44		44.4	39.44		56.2	40.22		0.02	0.03		0.04	0.01		0.21	0.19		0.59	1.03		1.52	1.33		5.86	1.82		23.03	26.32		15.9	35.26
ME54	ME21		98.17	95.94		98.47	97.5		81.33	86.8		54.53	73.36		79.63	38.7		73.7	65		28	28.68		32.43	33.48		0.03	0.05		0.08	0.03		9.92	3.96		32.3	21.14		0.5	13.25		6.51	3.83		34.63	42.02		43.63	43.62
ME55	ME22		98.1	98.54		97.43	98.32		94.63	95.78		95.83	94.56		82.97	77.96		80.23	91.56		77.43	75.36		75.7	45.2		0.02	0.01		0.06	0.01		0.22	0.09		0.58	0.72		0.81	0.26		1.87	0.82		4.25	9.08		6.33	36.46
ME58	ME23		98.97	97		98.63	96.6		91.77	89.64		91.7	84.72		83.37	68.04		87.03	79.6		32.13	66.04		27.93	48.42		0.01	0.03		0.03	0.04		2.44	1.21		3.74	6.42		0.33	4.48		3.75	2.15		48.7	8.59		40.2	26.66
ME59	ME24		97.87	90.86		98.17	94.68		95.13	80.56		92.73	61.4		74.63	37.84		83.7	56.78		68.7	33.94		55.33	14.71		0.05	0.25		0	0.32		0.12	4.4		0.88	19.72		0.82	22.64		0.22	14.96		4.79	28.48		18.47	73.32
ME61	ME28		98.8	97.04		98.97	96.8		98	89.48		97.27	85.22		81.13	76.12		88.43	66		74.03	43.56		52.13	45.02		0	0.06		0	0.03		0.02	0.93		0.29	7.49		0.05	1.43		0.09	2.84		2.66	16.14		3.32	25.88
ME62	ME30		96.8	99.28		96	99.32		88.8	97.8		92.9	96.56		86.6	85.22		81.23	94.8		52.37	76.66		39.1	60.64		0.07	0		0.02	0		0.43	0.05		0.9	0.09		1.11	0.04		1.71	0.19		16.37	4.87		34.27	9.32
ME63	ME33		97.73	98.84		98.57	98.58		95.57	93.22		94.77	93.84		90.47	87.28		92.67	88.28		60.87	50.86		58.87	21.3		0.06	0.02		0.01	0.01		0.57	0.74		1.27	1.34		0.93	4.63		0.5	3.03		14.53	35.78		22.87	63.52
ME64	ME34		98.33	98.64		98.23	99.06		95.13	96.26		94.43	95.98		89.8	85.74		87.43	91.74		66.47	56.98		53.83	40.68		0.01	0		0.01	0		0.37	0.41		1.53	0.35		0.24	1.66		0.74	1.61		13	18.92		26.83	32.84
ME65	ME42		96.33	98.57		94.97	98.87		86.53	97.97		82.87	95.73		76.1	93.17		76.9	98.03		45.13	93.93		33.1	88.5		0.01	0.01		0.01	0		0.27	0.02		2.67	0.3		0.24	0.11		0.19	0.02		6.68	0.55		14.1	4.05
ME66	ME44		98.57	98.23		97.57	98.07		90.13	95.1		86.27	92.53		83.97	70.37		89	88.13		44.97	69.07		45.73	72.4		0	0.01		0.01	0		1.94	0.18		5.55	2.13		0.13	0.24		0.86	0.38		24.53	6.77		31.17	9.3
ME67	ME45		96	97.85		94.7	97.9		83.97	94.38		84.83	91.7		82.5	80.38		80	84.05		35.5	70.43		27.77	51.08		0.21	0		0.07	0.01		2.37	0.18		4.82	1.3		2.21	0.72		2.19	0.56		32.67	5.4		54.53	27.03
ME69	ME48		98.08	99.07		96.98	98.7		93.08	96.6		89.73	87.43		78.8	91.43		85.65	92.6		76.98	67.4		54.8	42.37		0	0.02		0	0		0.11	0.12		1.47	3.34		0.08	0.47		0.08	0.52		2.19	8.53		15.23	27.83
ME71	ME53		98.55	97.83		98.15	97.9		69.8	96.73		9.5	96.3		83.25	84.07		90.3	86.8		63.4	70.67		19.05	62.03		0.14	0.02		0.22	0.01		23.95	0.04		82.85	0.25		2.89	0.48		0.91	2.46		18.2	12.46		63.65	22.3
ME72	ME56		98.35	97.7		98.9	95.07		92.05	64.73		92.2	38.23		82.05	60.37		94.85	70.9		79.75	51.87		29.25	18.67		0.01	0.37		0.02	1.99		2.95	22.93		2.74	45.17		1.34	15.13		0.36	8.44		6.6	22.8		55.6	52.93
ME73	ME57		94.65	98.57		95.3	98.27		86.45	94.77		59.2	92.67		69.1	86.37		80	90.03		33.75	69.47		15.65	65.2		0.04	0.01		0.07	0.01		3.74	0.16		23.9	1.84		0.44	0.17		2.81	0.73		24.65	10.09		41.1	16.17
ME75	ME60		96	98.77		96.95	98.8		93.6	96.1		95.45	93.4		76	79.33		92.05	86.3		72.65	48.57		67	38.73		0.01	0.01		0.02	0.01		0.18	0.5		0.21	1.55		0.19	0.23		0.94	1.03		7.47	23.3		14.9	35.57
ME76	ME68		98.2	97.83		98.2	98.1		95.75	93.13		86.9	62.23		67.45	84.98		85.7	88.98		34.6	48.15		51.85	47.8		0.03	0.01		0.01	0.01		0.26	1.87		3.3	20.73		0.27	0.19		2.09	0.81		35.8	34.73		18.45	23.93
ME77	ME70		96.55	97.7		96.7	98.33		92.5	96.4		87.2	92.25		64.7	74.38		82.75	87.68		50.4	66.05		25.25	55.43		0.01	0.01		0.03	0		1.21	0.23		3.05	1.42		0.73	0.08		1.16	0.35		15.7	6.81		58.25	20.93
ME78	ME74		97.95	97.9		98.6	98.2		95.9	93.25		87.7	78.65		82.6	75.65		92.2	85.2		72.7	63.8		50.7	54.75		0.01	0.06		0	0.06		0.18	1.21		1.85	12.45		0.31	0.48		0.68	0.53		12.02	5.56		27	10.04
ME83	ME79		97.2	99.55		96.35	98.75		92.45	97.6		93.5	95.1		90.05	93.75		89.75	95.25		76.45	79.3		77.9	71.05		0.06	0		0	0		0.05	0.19		1.06	1.48		0.3	0.03		0.64	0.08		9.99	4.09		12.29	14.75
ME90	ME80		99.45	98.4		97	98.05		92.45	43.1		87.95	15.75		95.4	85.5		94.7	94.65		61.25	43.15		55.9	12.7		0.01	0.21		0.01	0.32		0.51	40.15		4.09	63.85		0.44	1.41		0.31	0.92		23.8	34.6		30.75	58.75
ME93	ME81		97.3	99		96.3	98		59.15	84.7		17.85	44.4		83.65	90.65		86.6	85.7		61.75	56.15		21.95	34		0.8	0.05		1.27	0.13		32.25	9.34		72.6	39.9		7.21	0.45		2.01	0.88		14.72	14.95		58.3	46.2
ME96	ME82		99	98.65		98.05	98.25		92.8	91.3		90.5	89.25		89.4	90.45		92.9	91.7		56.4	55.15		45.85	48.6		0	0.01		0.01	0.02		0.65	1.18		1.68	2.73		0.19	0.28		0.64	0.99		26.65	17.55		40.25	28.3
	ME84			98.45			98.75			96.65			96.05			88.5			92.25			75.6			71.4			0.02			0			0.3			1.82			0.12			0.32			4.35			13.8
	ME85			98.45			98.35			95.9			86.7			78.95			89.55			63.2			61.15			0			0			0.29			6.25			0.07			1.51			13.3			16.15
	ME86			96.2			95.1			86.9			77.65			75.75			75.85			52.95			54.55			0.11			0.02			0.32			8.15			0.4			0.44			13.05			27.4
	ME87			98.95			99.05			96.75			94.15			75.4			94.6			89.55			85.4			0.01			0			0.04			1.13			0.08			0.26			2.65			6.57
	ME88			99			98.4			96.7			94.25			87.2			93.65			70.8			62.65			0			0			0.29			0.75			0.12			0.36			11.85			18.9
	ME89			99.5			99.1			97.9			95.6			93.5			95.35			76.95			69.9			0.01			0			0.08			0.74			0.04			0.44			9.94			17.05
	ME91			99.3			99.25			98			95			89.5			93.55			68.95			61.45			0.01			0.01			0.19			2.42			1.56			0.61			16.25			21.5
	ME92			98.8			99.2			96.8			97.8			88.3			97.15			76.7			52.6			0.01			0			0.19			0.24			0.26			0.13			8.06			24.7
	ME94			99.4			98.65			82.2			65.9			94.9			96.8			73.95			42.45			0.01			0.07			6.93			20.35			0.12			0.13			8.94			46.5
	ME95			98.4			97.8			94.85			87.95			80.35			91.3			65.35			47.5			0.01			0			0.41			2.95			0.21			0.49			11.9			35.7

### Sheet: Fig S6
	Supplemental Figure 6: Frequencies of cytotoxic mediators (granzyme B and perforin) in NK cells, CD8+ T cells and CD4+ T cells from people with mild/moderate (n=43) and severe ME/CFS (n=53).
	Panel_Function
			A. CD56+ NK cell						B. CD8+ T cell						C. CD4+ T cell
Participant's ID			GrzB+ % (from CD56+ NK cell)			Prf+ % (from CD56+ NK cell)			GrzB+ % (from CD8+ T cell)			Prf+ % (from CD8+ T cell)			GrzB+ % (from CD4+ T cell)			Prf+ % (from CD4+ T cell)
MM	SA		MM	SA		MM	SA		MM	SA		MM	SA		MM	SA		MM	SA
ME25	ME1		82.18	68.82		76.4	78.68		10.1	17.12		5.63	7.52		0.48	7.69		2.43	4.28
ME26	ME2		58.9	76.38		47.22	79.66		27.42	9.82		6.49	2.02		10.1	0.27		2.31	0.17
ME27	ME3		82.92	64.98		77.8	62.98		14.36	17		6.02	4.3		0.68	0.2		0.98	0.51
ME29	ME4		78.5	66.78		80.24	76.46		17.34	29.82		13.35	23.16		2.01	3.65		2.09	1.81
ME31	ME5		92.04	65.14		92.52	66.84		6.31	13.03		21.53	3.95		0.49	0.26		18.19	0.23
ME32	ME6		87.08	62.54		85.76	71.56		2.57	35.18		8.69	21.94		0.14	0.32		3.61	0.29
ME35	ME7		82.57	70.24		86	76.98		33.93	17.14		16.17	13.18		2.6	0.95		0.73	0.61
ME36	ME8		77.87	70.62		77.63	80.62		50.53	17.34		24.8	11.85		4.05	0.22		0.9	0.33
ME37	ME9		65.8	81.46		71.5	81.22		22.83	5.11		15.92	4.61		0.35	0.07		0.36	0.07
ME38	ME10		51.83	72.92		73.1	71.88		24.43	35.84		10.06	17.56		0.2	3.25		0.21	1.51
ME39	ME11		72.97	73.8		61.07	66.1		6.57	8		1.18	2.61		0.09	0.16		0.04	0.11
ME40	ME12		58.6	80.14		74.57	62.56		30.9	59.68		17.47	17.47		1.61	6.45		0.83	0.55
ME41	ME13		79.47	72.66		81.27	72.12		13.43	16.1		6.31	5.6		0.16	0.16		0.67	0.37
ME43	ME14		77.23	72.9		70.67	70.38		15.87	22.58		5.24	9.37		0.23	0.37		0.31	0.3
ME46	ME15		66.35	76.3		70.35	79.68		12.7	25.44		8.47	15.36		0.86	0.16		2.2	0.38
ME47	ME16		83.87	53.44		61.97	57.92		22.93	5.92		5.08	2.16		1.55	0.15		0.28	0.1
ME49	ME17		53.53	63.9		70.73	58.66		44.7	24.4		32.43	8.72		0.28	0.25		0.57	0.19
ME50	ME18		74.73	86.16		86.33	90.08		4.69	16.88		3.48	10.37		0.65	0.16		1.96	2.26
ME51	ME19		49.4	74.28		53.67	75.5		8.27	7.73		4.23	8.35		0.43	0.21		0.65	2.31
ME52	ME20		67.13	73.16		75.07	75.22		21.5	16.5		10.08	9.22		0.54	0.22		1.16	2.08
ME54	ME21		90.8	63.72		79.97	58.74		30.53	23.8		9.53	3.42		3.58	3.69		1.59	0.92
ME55	ME22		81.2	81.76		82.17	74.3		5.91	13.3		10.52	2.92		0.68	0.14		5.37	0.26
ME58	ME23		86.17	81.14		86.63	74.7		29.6	35.46		13.18	15.42		4.23	0.64		2.59	2.34
ME59	ME24		88.43	93.48		93.87	54.54		19.77	79.48		36.13	27.52		1.66	7.13		14.98	1.17
ME61	ME28		87.6	82.44		82.93	84.38		1.91	22.94		2.32	17.63		0.34	0.85		0.84	4.32
ME62	ME30		80.8	76.72		81.3	79.7		18.2	2.66		11.81	2.03		0.32	0.06		2.7	0.48
ME63	ME33		79.83	63.16		72.7	75.16		20.9	64.76		7.31	58.94		0.48	4.4		0.7	4.04
ME64	ME34		78.47	87.9		72.53	91.24		12.99	35.44		4.76	34.22		0.28	1.25		0.72	4.76
ME65	ME42		55.03	66.07		53.9	80.37		11.15	3.29		3.83	3.15		0.39	0.12		0.67	1.18
ME66	ME44		82.63	57.9		77.37	73.53		12	2.71		4.89	1.31		0.59	0.1		1.3	0.31
ME67	ME45		81.4	64.23		82.9	66.63		21.97	18.15		15.97	11.07		1.85	0.43		3.3	1.11
ME69	ME48		68.35	59.47		62.5	66.4		7.99	22.3		2.63	8.63		0.16	0.44		0.44	0.45
ME71	ME53		90.95	82.03		84.85	81		53.6	11.59		33.65	7.01		8.36	0.17		6.05	1.99
ME72	ME56		70.65	58.73		68.6	72.13		32.65	59.47		18.05	43.2		1.32	11.57		1.02	6.52
ME73	ME57		75.45	91.6		79.65	93.67		12.6	12.8		7.74	29		1.07	0.8		1.42	8.15
ME75	ME60		75.5	92		69.9	86.33		4.19	20.57		1.18	9.82		0.26	2.07		0.79	0.79
ME76	ME68		52.5	64.88		60.55	57.03		13	23.3		4.68	6.86		0.62	1.62		0.93	0.5
ME77	ME70		66.55	49.73		66.95	37.33		13.7	6.8		6.2	1.73		0.17	0.16		0.28	0.15
ME78	ME74		72.3	71.4		70.8	62.35		13.5	3.47		4.52	1.64		0.11	1.13		0.22	0.82
ME83	ME79		74.95	83.9		72	80.5		5.55	5.37		3.17	1.63		0.21	0.25		0.53	0.14
ME90	ME80		88.9	91.2		89.9	88.95		18.25	62.25		7.51	25.6		0.2	17.65		0.21	6.17
ME93	ME81		90.15	76.45		89.35	72.15		71.95	29.3		45.15	17.1		22.75	4		13.95	2.01
ME96	ME82		81.1	71.55		81.4	68.85		20.2	17.5		9.09	4.45		0.36	0.41		0.34	0.14
	ME84			91.7			87.85			7.22			3.58			0.12			1.76
	ME85			67.35			56.05			6.46			1.74			0.11			0.15
	ME86			59.85			67.65			8.49			5.79			0.39			0.66
	ME87			83.15			80.05			4.87			4.78			0.12			0.6
	ME88			73.95			79.7			8.91			3.38			0.18			0.17
	ME89			90.15			93.8			2.97			2.22			0.18			0.45
	ME91			68.85			78.75			29.35			15.55			0.77			0.76
	ME92			82.55			94.3			6.7			5.67			0.14			0.86
	ME94			81.25			87.65			13.55			7.31			3.53			1.51
	ME95			79.4			81.3			17.85			6.26			0.19			0.16

### Sheet: Fig S7
	Supplemental Figure 7: Frequencies of granzyme B-expressing MAIT cells in 'ex vivo' or 'in vitro stimulation' from people with mild/moderate (n=43) and severe ME/CFS (n=53).
	Panel_Function in vitro stimulation
			MM				SA
Participant's ID			GrzB+ % (from CD3+ MAIT cell)				GrzB+ % (from CD3+ MAIT cell)
MM	SA		ex vivo	GM	PMA+IM		ex vivo	GM	PMA+IM
ME25	ME1		0.05	0.29	5.26		0.59	0.13	11.134		GM; growth medium
ME26	ME2		0.38	1.46	26.432		1.84	0.58	25.538		PMA; phorbol 12-myristate 13-acetate
ME27	ME3		0.34	2.48	15.788		0.47	0.44	23.77		IM; ionomycin
ME29	ME4		0.07	0.41	9.606		0.49	0.06	10.276
ME31	ME5		0.27	0.37	4.908		0.91	0.24	9.618
ME32	ME6		0.07	0.05	3.45		0.87	1.07	16.234
ME35	ME7		0.05	3.39	10.65		1.77	0.77	6.131
ME36	ME8		0.07	3.29	20.413		0.29	0.08	3.495
ME37	ME9		0.44	4	7.757		0.49	0.15	5.512
ME38	ME10		0.56	5.63	21.027		0.93	0.72	9.804
ME39	ME11		0.05	1.13	14.627		0.56	0.27	8.758
ME40	ME12		0.07	6.46	43.547		12.95	13.28	30.546
ME41	ME13		0.01	0.97	17.957		0.56	0.17	4.654
ME43	ME14		0.07	0.88	9.817		0.61	0.37	10.9
ME46	ME15		0.04	1.72	16.553		0.42	0.12	11.944
ME47	ME16		0.24	4.79	23.353		0.36	0.68	15.612
ME49	ME17		0.12	3.73	9.637		0.43	0.09	7.544
ME50	ME18		0.1	6.43	13.953		2.52	0.59	11.212
ME51	ME19		0.07	2.96	8.037		0.46	2.93	8.01
ME52	ME20		0.04	3.04	22.12		0.09	1.68	11.246
ME54	ME21		0.32	3.15	18.423		0.05	1.97	6.038
ME55	ME22		0.05	1.01	11.133		0.61	0.67	9.51
ME58	ME23		3.76	1.78	22.813		2.01	2.29	8.188
ME59	ME24		1.01	1.87	16.507		4.5	4.88	7.288
ME61	ME28		0.12	2.62	13.567		0.72	0.94	9.342
ME62	ME30		0.12	1.06	15.43		0.02	0.16	13.57
ME63	ME33		0.2	1.17	33.663		1.69	0.44	7.442
ME64	ME34		0.1	0.59	10.943		8.85	4.84	24.574
ME65	ME42		0.07	0.56	17.877		0.08	1.8	15.793
ME66	ME44		0.08	1.18	11.007		0.07	0.91	12.832
ME67	ME45		0.51	2.53	11.853		0.12	3.07	13.93
ME69	ME48		0.06	1	6.045		0.26	3.97	37.113
ME71	ME53		0.28	0.41	3.07		0.09	3.15	25.977
ME72	ME56		0.13	0.33	6.065		0.16	1.79	17.19
ME73	ME57		2.82	7.28	37.925		0.46	0.47	6.8
ME75	ME60		1.45	2.92	8.275		13.17	8.65	16.3
ME76	ME68		0.61	0.95	5.03		0.88	2.27	10.91
ME77	ME70		0.52	2.28	26.27		0.1	0.49	9.273
ME78	ME74		0.03	0.19	6.075		0.19	0.99	5.505
ME83	ME79		2.85	1.05	11.28		0.7	0.99	4.105
ME90	ME80		0.18	0.51	13.4		1.33	3.15	21.65
ME93	ME81		1.2	1.56	22.62		0.23	0.36	3.27
ME96	ME82		0.17	0.95	8.155		0.29	0.36	7.48
	ME84						0.31	0.15	2.672
	ME85						0.17	0.41	8.085
	ME86						0.43	0.56	5.895
	ME87						1.01	0.52	4.09
	ME88						0.06	0.23	7.9
	ME89						0.08	0.23	15.015
	ME91						0.09	0.17	4.055
	ME92						0.08	1.24	19.705
	ME94						0.05	0.27	5.16
	ME95						0.1	0.42	13.22

### Sheet: Fig S8A
	Supplemental Figure 8: Correlation analysis between frequencies of cytotoxic T cell subsets and other T cell subsets with different differentiation status in the total sample set (n=335) or by two clinical groups separately (n=132 for ME-MM, n=203 for ME-SA).
	Supplement Figure 8A_correlation test of frequencies between CD57+CD28-CD8+ T cells and granzyme B+ CD8+ T cells or perforin+ CD8+ T cells
	Total MECFS					MM					SA
	X axis	Group A	Group B			X axis	Group A	Group B			X axis	Group A	Group B
Participant's ID with timepoint	CD57+CD28- subset % (from CD8+ T cells)	GrzB+ % (from CD8+ T cells)	Prf+ % (from CD8+ T cells)		Participant's ID with timepoint	CD57+CD28- subset % (from CD8+ T cells)	GrzB+ % (from CD8+ T cells)	Prf+ % (from CD8+ T cells)		Participant's ID with timepoint	CD57+CD28- subset % (from CD8+ T cells)	GrzB+ % (from CD8+ T cells)	Prf+ % (from CD8+ T cells)
ME1_T1	7.21	9.62	3.63		ME25_T1	4.23	9.29	2.1		ME1_T1	7.21	9.62	3.63
ME1_T2	12.6	15.3	5.98		ME25_T2	5.36	10.9	3.63		ME1_T2	12.6	15.3	5.98
ME1_T3	12.5	18.9	7.46		ME25_T3	4.53	10.9	8.49		ME1_T3	12.5	18.9	7.46
ME1_T4	19.7	23.2	11.7		ME25_T4	3.28	8.3	8.97		ME1_T4	19.7	23.2	11.7
ME1_T5	14.7	18.6	8.84		ME25_T5	4.83	11.1	4.98		ME1_T5	14.7	18.6	8.84
ME2_T1	7.17	11.8	3.24		ME26_T1	24.2	28.2	6.39		ME2_T1	7.17	11.8	3.24
ME2_T2	3.9	6.58	1.29		ME26_T2	18.3	28	7.65		ME2_T2	3.9	6.58	1.29
ME2_T3	5.77	9.88	1.57		ME26_T3	16.6	21.5	4.39		ME2_T3	5.77	9.88	1.57
ME2_T4	7.71	12.4	2.58		ME26_T4	30.5	33.8	9.14		ME2_T4	7.71	12.4	2.58
ME2_T5	5.15	8.42	1.4		ME26_T5	19.9	25.6	4.87		ME2_T5	5.15	8.42	1.4
ME3_T1	13.7	17.5	2.83		ME27_T1	10.7	21	7.57		ME3_T1	13.7	17.5	2.83
ME3_T2	13	16.2	2.3		ME27_T2	10.5	16.7	6.31		ME3_T2	13	16.2	2.3
ME3_T3	15.1	17.1	4.82		ME27_T3	5.12	11	7.39		ME3_T3	15.1	17.1	4.82
ME3_T4	14.1	16.4	5.98		ME27_T4	5.53	11.9	5.94		ME3_T4	14.1	16.4	5.98
ME3_T5	13.4	17.8	5.55		ME27_T5	5.73	11.2	2.87		ME3_T5	13.4	17.8	5.55
ME4_T1	23.4	23.8	19.1		ME29_T1	24.4	25.9	25.9		ME4_T1	23.4	23.8	19.1
ME4_T2	23.9	25.4	17.8		ME29_T2	16.1	18.2	10.8		ME4_T2	23.9	25.4	17.8
ME4_T3	39.4	37.6	27.8		ME29_T3	15.7	18	16.2		ME4_T3	39.4	37.6	27.8
ME4_T4	30.9	30.2	24		ME29_T4	9.6	11.8	6.81		ME4_T4	30.9	30.2	24
ME4_T5	31.4	32.1	27.1		ME29_T5	10.3	12.8	7.04		ME4_T5	31.4	32.1	27.1
ME5_T1	7.28	9.34	1.99		ME31_T1	2.8	4.48	8.64		ME5_T1	7.28	9.34	1.99
ME5_T2	10.6	13.6	2.85		ME31_T2	3.37	5.55	16.2		ME5_T2	10.6	13.6	2.85
ME5_T3	11.2	11.9	3.11		ME31_T3	3.32	5.2	25.5		ME5_T3	11.2	11.9	3.11
ME5_T4	10.4	19.3	7.86		ME31_T4	3.33	8.42	32.9		ME5_T4	10.4	19.3	7.86
ME5_T5	7.45	11	3.95		ME31_T5	4.89	7.88	24.4		ME5_T5	7.45	11	3.95
ME6_T1	21.9	31	21.5		ME32_T1	1.71	2.09	4.1		ME6_T1	21.9	31	21.5
ME6_T2	15.5	26.8	18		ME32_T2	3.01	3.65	13.2		ME6_T2	15.5	26.8	18
ME6_T3	25.1	32.7	17.6		ME32_T3	2.18	2.7	12.5		ME6_T3	25.1	32.7	17.6
ME6_T4	33.8	41	25.9		ME32_T4	1.38	2	6.88		ME6_T4	33.8	41	25.9
ME6_T5	34.6	44.4	26.7		ME32_T5	1.86	2.4	6.78		ME6_T5	34.6	44.4	26.7
ME7_T1	11.6	15.2	10.7		ME35_T1	22.2	37.4	18.7		ME7_T1	11.6	15.2	10.7
ME7_T2	7.1	11.9	11.4		ME35_T2	18.8	30.6	13.9		ME7_T2	7.1	11.9	11.4
ME7_T3	7.73	11.9	9.19		ME35_T3	22	33.8	15.9		ME7_T3	7.73	11.9	9.19
ME7_T4	18.7	25.6	20.2		ME36_T1	35.6	47.6	24.9		ME7_T4	18.7	25.6	20.2
ME7_T5	14.7	21.1	14.4		ME36_T2	30.3	44.1	25		ME7_T5	14.7	21.1	14.4
ME8_T1	10.5	15.4	12.6		ME36_T3	40	59.9	24.5		ME8_T1	10.5	15.4	12.6
ME8_T2	10.9	17.8	12.9		ME37_T1	23.4	33	27.6		ME8_T2	10.9	17.8	12.9
ME8_T3	11.7	15.5	8.56		ME37_T2	15.4	18.5	10.6		ME8_T3	11.7	15.5	8.56
ME8_T4	15.7	20.5	10.9		ME37_T3	13.9	17	9.57		ME8_T4	15.7	20.5	10.9
ME8_T5	14.3	17.5	14.3		ME38_T1	15.7	19.9	8.38		ME8_T5	14.3	17.5	14.3
ME9_T1	3.75	3.91	2.06		ME38_T2	18.5	27.6	11.8		ME9_T1	3.75	3.91	2.06
ME9_T2	3.04	4.77	5.08		ME38_T3	18.3	25.8	10		ME9_T2	3.04	4.77	5.08
ME9_T3	4.03	4.9	3.55		ME39_T1	3.62	5.26	0.95		ME9_T3	4.03	4.9	3.55
ME9_T4	5.48	6.53	6.2		ME39_T2	4.64	7.04	1.43		ME9_T4	5.48	6.53	6.2
ME9_T5	3.44	5.42	6.14		ME39_T3	5.6	7.41	1.15		ME9_T5	3.44	5.42	6.14
ME10_T1	28.1	37.5	16		ME40_T1	24.7	35.4	21.5		ME10_T1	28.1	37.5	16
ME10_T2	30.2	42.9	19.2		ME40_T2	14.4	22	10.8		ME10_T2	30.2	42.9	19.2
ME10_T3	31.5	39	18.2		ME40_T3	23.9	35.3	20.1		ME10_T3	31.5	39	18.2
ME10_T4	22.3	29.5	18.6		ME41_T1	10.3	15	5.86		ME10_T4	22.3	29.5	18.6
ME10_T5	22.8	30.3	15.8		ME41_T2	7.06	12.4	6.22		ME10_T5	22.8	30.3	15.8
ME11_T1	7.12	7.5	1.91		ME41_T3	7.66	12.9	6.86		ME11_T1	7.12	7.5	1.91
ME11_T2	5.69	6.46	2.07		ME43_T1	8.42	11.1	2.97		ME11_T2	5.69	6.46	2.07
ME11_T3	7.35	7.3	2.37		ME43_T2	12.6	18.6	8.18		ME11_T3	7.35	7.3	2.37
ME11_T4	9.6	9.31	3.37		ME43_T3	12	17.9	4.58		ME11_T4	9.6	9.31	3.37
ME11_T5	9.93	9.42	3.35		ME46_T1	11.5	16.4	12.3		ME11_T5	9.93	9.42	3.35
ME12_T1	42.4	59.8	11.1		ME46_T2	8.01	11.9	7.45		ME12_T1	42.4	59.8	11.1
ME12_T2	43.2	56.8	8.27		ME46_T3	7.5	11.2	6.44		ME12_T2	43.2	56.8	8.27
ME12_T3	34.8	58.6	28.3		ME46_T4	6.74	11.3	7.7		ME12_T3	34.8	58.6	28.3
ME12_T4	49.6	63.4	18.2		ME47_T1	13.1	25.6	5.17		ME12_T4	49.6	63.4	18.2
ME12_T5	41.8	59.8	21.5		ME47_T2	12.5	17.7	5.17		ME12_T5	41.8	59.8	21.5
ME13_T1	10.6	20.2	5.26		ME47_T3	12.8	25.5	4.9		ME13_T1	10.6	20.2	5.26
ME13_T2	8.8	14.5	4.43		ME49_T1	44	51.4	31.2		ME13_T2	8.8	14.5	4.43
ME13_T3	7.42	16.3	5.61		ME49_T2	39.1	45.7	37.6		ME13_T3	7.42	16.3	5.61
ME13_T4	7.67	14.6	5.43		ME49_T3	28.6	37	28.5		ME13_T4	7.67	14.6	5.43
ME13_T5	6.55	14.9	7.28		ME50_T1	4.97	5.6	4.16		ME13_T5	6.55	14.9	7.28
ME14_T1	25.2	23.5	6.9		ME50_T2	3.5	4.91	3.19		ME14_T1	25.2	23.5	6.9
ME14_T2	19.5	22.6	9.54		ME50_T3	2.94	3.56	3.09		ME14_T2	19.5	22.6	9.54
ME14_T3	24.4	24.3	9.59		ME51_T1	9.42	11.4	8.51		ME14_T3	24.4	24.3	9.59
ME14_T4	21.3	21.6	10.4		ME51_T2	4.83	6.17	1.62		ME14_T4	21.3	21.6	10.4
ME14_T5	22	20.9	10.4		ME51_T3	5.45	7.25	2.55		ME14_T5	22	20.9	10.4
ME15_T1	36	36.1	23		ME52_T1	9.92	20	11.7		ME15_T1	36	36.1	23
ME15_T2	27.8	25.1	12.1		ME52_T2	10.9	21.2	8.87		ME15_T2	27.8	25.1	12.1
ME15_T3	19.1	20.5	17.1		ME52_T3	11.2	23.3	9.68		ME15_T3	19.1	20.5	17.1
ME15_T4	18.2	18.2	7.91		ME54_T1	19.4	29.8	11.1		ME15_T4	18.2	18.2	7.91
ME15_T5	27.6	27.3	16.7		ME54_T2	25.6	33.2	8.61		ME15_T5	27.6	27.3	16.7
ME16_T1	3.03	4.02	1.2		ME54_T3	17.9	28.6	8.88		ME16_T1	3.03	4.02	1.2
ME16_T2	4.88	7.07	2.54		ME55_T1	4.42	10.2	17.3		ME16_T2	4.88	7.07	2.54
ME16_T3	4.82	6.32	2.6		ME55_T2	2.73	4.4	8.93		ME16_T3	4.82	6.32	2.6
ME16_T4	4.37	5.7	1.83		ME55_T3	2.27	3.13	5.32		ME16_T4	4.37	5.7	1.83
ME16_T5	4.45	6.5	2.65		ME58_T1	13.8	31.7	17.7		ME16_T5	4.45	6.5	2.65
ME17_T1	16	22.9	8.07		ME58_T2	10.3	43	12.1		ME17_T1	16	22.9	8.07
ME17_T2	18.2	22.7	6.4		ME58_T3	7.42	14.1	9.75		ME17_T2	18.2	22.7	6.4
ME17_T3	22.3	27	11.5		ME59_T1	7.41	26.4	52.1		ME17_T3	22.3	27	11.5
ME17_T4	25.7	28.3	11.5		ME59_T2	5.19	14.6	30.9		ME17_T4	25.7	28.3	11.5
ME17_T5	19.2	21.1	6.15		ME59_T3	5.64	18.3	25.4		ME17_T5	19.2	21.1	6.15
ME18_T1	8.46	13.5	7.42		ME61_T1	0.61	1.74	1.51		ME18_T1	8.46	13.5	7.42
ME18_T2	9.05	14.6	7.92		ME61_T2	0.59	2.21	3.54		ME18_T2	9.05	14.6	7.92
ME18_T3	12.1	19.8	12.8		ME61_T3	0.68	1.78	1.92		ME18_T3	12.1	19.8	12.8
ME18_T4	9.93	14.7	9.09		ME62_T1	19.3	23.6	18.4		ME18_T4	9.93	14.7	9.09
ME18_T5	13.9	21.8	14.6		ME62_T2	15.1	17.3	8.33		ME18_T5	13.9	21.8	14.6
ME19_T1	8.34	9.24	6.33		ME62_T3	10.7	13.7	8.71		ME19_T1	8.34	9.24	6.33
ME19_T2	6.73	8.84	7.25		ME63_T1	13.3	22.9	9.45		ME19_T2	6.73	8.84	7.25
ME19_T3	4.6	7.03	8.88		ME63_T2	12.5	20.7	6.91		ME19_T3	4.6	7.03	8.88
ME19_T4	5.9	6.96	6.3		ME63_T3	11.3	19.1	5.58		ME19_T4	5.9	6.96	6.3
ME19_T5	4.42	6.56	13		ME64_T1	11.1	15.6	6.71		ME19_T5	4.42	6.56	13
ME20_T1	15.9	20.4	19.1		ME64_T2	6.28	9.37	3.04		ME20_T1	15.9	20.4	19.1
ME20_T2	12	15.3	3.39		ME64_T3	9.55	14	4.54		ME20_T2	12	15.3	3.39
ME20_T3	8.51	17.4	12.2		ME65_T1	5.56	9.84	2.39		ME20_T3	8.51	17.4	12.2
ME20_T4	11	12.3	5.49		ME65_T2	3.35	11.7	5.04		ME20_T4	11	12.3	5.49
ME20_T5	14	17.1	5.92		ME65_T3	3.74	11.9	4.05		ME20_T5	14	17.1	5.92
ME21_T1	19	17.7	3.63		ME66_T1	11.2	12.4	5.19		ME21_T1	19	17.7	3.63
ME21_T2	13.2	18	1.62		ME66_T2	11	13	4.8		ME21_T2	13.2	18	1.62
ME21_T3	23	32	3.61		ME66_T3	9.04	10.6	4.67		ME21_T3	23	32	3.61
ME21_T4	22	27.3	5.73		ME67_T1	16.9	22.8	20.3		ME21_T4	22	27.3	5.73
ME21_T5	18.8	24	2.49		ME67_T2	16	20.1	15.4		ME21_T5	18.8	24	2.49
ME22_T1	12	16.3	3.24		ME67_T3	18	23	12.2		ME22_T1	12	16.3	3.24
ME22_T2	8.29	15.2	2.23		ME69_T1	3.53	8.55	1.6		ME22_T2	8.29	15.2	2.23
ME22_T3	5.79	8.41	1.8		ME69_T2	5.2	11.8	3.79		ME22_T3	5.79	8.41	1.8
ME22_T4	7.9	11.5	2.87		ME69_T3	1.44	5.23	3.22		ME22_T4	7.9	11.5	2.87
ME22_T5	11.6	15.1	4.48		ME69_T4	2.85	6.39	1.89		ME22_T5	11.6	15.1	4.48
ME23_T1	15.7	34.7	10.3		ME71_T1	36.5	52.1	31.1		ME23_T1	15.7	34.7	10.3
ME23_T2	17.1	41.8	13		ME71_T2	38.1	55.1	36.2		ME23_T2	17.1	41.8	13
ME23_T3	16.1	34.9	20.5		ME72_T1	27.9	33.5	18.9		ME23_T3	16.1	34.9	20.5
ME23_T4	15.3	36.6	22.7		ME72_T2	28.6	31.8	17.2		ME23_T4	15.3	36.6	22.7
ME23_T5	13.5	29.3	10.6		ME73_T1	7.1	14.2	9.69		ME23_T5	13.5	29.3	10.6
ME24_T1	57.6	77.9	27.6		ME73_T2	5.63	11	5.78		ME24_T1	57.6	77.9	27.6
ME24_T2	58	76.9	21.5		ME75_T1	2.79	4.04	1.35		ME24_T2	58	76.9	21.5
ME24_T3	69.4	87.9	34.1		ME75_T2	3.51	4.33	1		ME24_T3	69.4	87.9	34.1
ME24_T4	60.2	78.9	37.2		ME76_T1	8.98	12.8	4.82		ME24_T4	60.2	78.9	37.2
ME24_T5	58.8	75.8	17.2		ME76_T2	11.2	13.2	4.54		ME24_T5	58.8	75.8	17.2
ME25_T1	4.23	9.29	2.1		ME77_T1	15.3	16.6	8.04		ME28_T1	20.8	29.6	19.2
ME25_T2	5.36	10.9	3.63		ME77_T2	13.7	10.8	4.35		ME28_T2	19	27	36.3
ME25_T3	4.53	10.9	8.49		ME78_T1	13.7	13.2	4		ME28_T3	13.9	18.9	14.9
ME25_T4	3.28	8.3	8.97		ME78_T2	9.76	13.8	5.04		ME28_T4	14.1	18.6	8.96
ME25_T5	4.83	11.1	4.98		ME83_T1	4.95	5.89	3.78		ME28_T5	16.2	20.6	8.81
ME26_T1	24.2	28.2	6.39		ME83_T2	2.69	5.2	2.55		ME30_T1	1.65	2.73	1.69
ME26_T2	18.3	28	7.65		ME90_T1	12.1	20.5	8.24		ME30_T2	1.72	2.92	2.04
ME26_T3	16.6	21.5	4.39		ME90_T2	9.54	16	6.78		ME30_T3	1.42	2.26	2.44
ME26_T4	30.5	33.8	9.14		ME93_T1	44.7	74.6	54.3		ME30_T4	0.88	1.86	1.55
ME26_T5	19.9	25.6	4.87		ME93_T2	37.7	69.3	36		ME30_T5	1.71	3.51	2.44
ME27_T1	10.7	21	7.57		ME96_T1	18.3	21.2	9.26		ME33_T1	42.9	62.8	53
ME27_T2	10.5	16.7	6.31		ME96_T2	14.6	19.2	8.91		ME33_T2	40.2	60.7	56.8
ME27_T3	5.12	11	7.39							ME33_T3	40.2	60.1	56.7
ME27_T4	5.53	11.9	5.94							ME33_T4	46.9	69.7	63.9
ME27_T5	5.73	11.2	2.87							ME33_T5	47.7	70.5	64.3
ME28_T1	20.8	29.6	19.2							ME34_T1	18	37.1	26.8
ME28_T2	19	27	36.3							ME34_T2	19.1	36.7	29.2
ME28_T3	13.9	18.9	14.9							ME34_T3	17.7	35.4	31.7
ME28_T4	14.1	18.6	8.96							ME34_T4	19.2	40.4	50.8
ME28_T5	16.2	20.6	8.81							ME34_T5	11	27.6	32.6
ME29_T1	24.4	25.9	25.9							ME42_T1	1.73	3.59	3.23
ME29_T2	16.1	18.2	10.8							ME42_T2	1.27	3.43	3.04
ME29_T3	15.7	18	16.2							ME42_T3	0.86	2.86	3.18
ME29_T4	9.6	11.8	6.81							ME44_T1	2.12	2.44	1.01
ME29_T5	10.3	12.8	7.04							ME44_T2	2.16	3.22	1.94
ME30_T1	1.65	2.73	1.69							ME44_T3	2.02	2.48	0.99
ME30_T2	1.72	2.92	2.04							ME45_T1	7.23	11.9	5.16
ME30_T3	1.42	2.26	2.44							ME45_T2	14.3	23.3	13.7
ME30_T4	0.88	1.86	1.55							ME45_T3	12	17.6	11.3
ME30_T5	1.71	3.51	2.44							ME45_T4	15	19.8	14.1
ME31_T1	2.8	4.48	8.64							ME48_T1	10.9	23.6	8.46
ME31_T2	3.37	5.55	16.2							ME48_T2	10.7	22.7	9.54
ME31_T3	3.32	5.2	25.5							ME48_T3	9.5	20.6	7.88
ME31_T4	3.33	8.42	32.9							ME53_T1	8.48	11.1	6.45
ME31_T5	4.89	7.88	24.4							ME53_T2	5.94	7.77	7.03
ME32_T1	1.71	2.09	4.1							ME53_T3	13.2	15.9	7.54
ME32_T2	3.01	3.65	13.2							ME56_T1	39.9	59.9	44.7
ME32_T3	2.18	2.7	12.5							ME56_T2	35.9	56.6	41.9
ME32_T4	1.38	2	6.88							ME56_T3	38	61.9	43
ME32_T5	1.86	2.4	6.78							ME57_T1	4.39	10.3	28.4
ME33_T1	42.9	62.8	53							ME57_T2	4.95	12.8	25.5
ME33_T2	40.2	60.7	56.8							ME57_T3	7.28	15.3	33.1
ME33_T3	40.2	60.1	56.7							ME60_T1	3.92	28.3	10.5
ME33_T4	46.9	69.7	63.9							ME60_T2	6.98	16.7	7.15
ME33_T5	47.7	70.5	64.3							ME60_T3	10.1	16.7	11.8
ME34_T1	18	37.1	26.8							ME68_T1	14.5	23.3	8.64
ME34_T2	19.1	36.7	29.2							ME68_T2	12	23.8	7.88
ME34_T3	17.7	35.4	31.7							ME68_T3	11.6	19.4	4.94
ME34_T4	19.2	40.4	50.8							ME68_T4	17.7	26.7	5.99
ME34_T5	11	27.6	32.6							ME70_T1	6	8.21	1.81
ME35_T1	22.2	37.4	18.7							ME70_T2	6.28	7.06	1.67
ME35_T2	18.8	30.6	13.9							ME70_T3	4.31	5.97	1.73
ME35_T3	22	33.8	15.9							ME70_T4	4.81	5.95	1.72
ME36_T1	35.6	47.6	24.9							ME74_T1	1.9	3.89	2.05
ME36_T2	30.3	44.1	25							ME74_T2	2.49	3.04	1.22
ME36_T3	40	59.9	24.5							ME79_T1	3.96	6.34	2.03
ME37_T1	23.4	33	27.6							ME79_T2	2.68	4.39	1.23
ME37_T2	15.4	18.5	10.6							ME80_T1	40.4	62.9	25.6
ME37_T3	13.9	17	9.57							ME80_T2	40.5	61.6	25.6
ME38_T1	15.7	19.9	8.38							ME81_T1	19.9	27.7	16.6
ME38_T2	18.5	27.6	11.8							ME81_T2	23.8	30.9	17.6
ME38_T3	18.3	25.8	10							ME82_T1	9.03	15.7	4.57
ME39_T1	3.62	5.26	0.95							ME82_T2	12.1	19.3	4.33
ME39_T2	4.64	7.04	1.43							ME84_T1	6.05	6.92	2.59
ME39_T3	5.6	7.41	1.15							ME84_T2	4.94	7.52	4.57
ME40_T1	24.7	35.4	21.5							ME85_T1	6.29	8.56	2.36
ME40_T2	14.4	22	10.8							ME85_T2	3.6	4.36	1.12
ME40_T3	23.9	35.3	20.1							ME86_T1	6.71	8.28	6.35
ME41_T1	10.3	15	5.86							ME86_T2	6.77	8.69	5.22
ME41_T2	7.06	12.4	6.22							ME87_T1	3.39	5.49	4.98
ME41_T3	7.66	12.9	6.86							ME87_T2	2.14	4.24	4.57
ME42_T1	1.73	3.59	3.23							ME88_T1	7.26	9.35	4.02
ME42_T2	1.27	3.43	3.04							ME88_T2	6.48	8.46	2.73
ME42_T3	0.86	2.86	3.18							ME89_T1	1.8	2.27	1.73
ME43_T1	8.42	11.1	2.97							ME89_T2	2.48	3.67	2.71
ME43_T2	12.6	18.6	8.18							ME91_T1	16.9	31.9	15
ME43_T3	12	17.9	4.58							ME91_T2	13.7	26.8	16.1
ME44_T1	2.12	2.44	1.01							ME92_T1	3.57	4.61	3.24
ME44_T2	2.16	3.22	1.94							ME92_T2	8.61	8.79	8.09
ME44_T3	2.02	2.48	0.99							ME94_T1	8.78	11.6	6.53
ME45_T1	7.23	11.9	5.16							ME94_T2	11.4	15.5	8.09
ME45_T2	14.3	23.3	13.7							ME95_T1	13.9	17.8	5.95
ME45_T3	12	17.6	11.3							ME95_T2	14.6	17.9	6.56
ME45_T4	15	19.8	14.1
ME46_T1	11.5	16.4	12.3
ME46_T2	8.01	11.9	7.45
ME46_T3	7.5	11.2	6.44
ME46_T4	6.74	11.3	7.7
ME47_T1	13.1	25.6	5.17
ME47_T2	12.5	17.7	5.17
ME47_T3	12.8	25.5	4.9
ME48_T1	10.9	23.6	8.46
ME48_T2	10.7	22.7	9.54
ME48_T3	9.5	20.6	7.88
ME49_T1	44	51.4	31.2
ME49_T2	39.1	45.7	37.6
ME49_T3	28.6	37	28.5
ME50_T1	4.97	5.6	4.16
ME50_T2	3.5	4.91	3.19
ME50_T3	2.94	3.56	3.09
ME51_T1	9.42	11.4	8.51
ME51_T2	4.83	6.17	1.62
ME51_T3	5.45	7.25	2.55
ME52_T1	9.92	20	11.7
ME52_T2	10.9	21.2	8.87
ME52_T3	11.2	23.3	9.68
ME53_T1	8.48	11.1	6.45
ME53_T2	5.94	7.77	7.03
ME53_T3	13.2	15.9	7.54
ME54_T1	19.4	29.8	11.1
ME54_T2	25.6	33.2	8.61
ME54_T3	17.9	28.6	8.88
ME55_T1	4.42	10.2	17.3
ME55_T2	2.73	4.4	8.93
ME55_T3	2.27	3.13	5.32
ME56_T1	39.9	59.9	44.7
ME56_T2	35.9	56.6	41.9
ME56_T3	38	61.9	43
ME57_T1	4.39	10.3	28.4
ME57_T2	4.95	12.8	25.5
ME57_T3	7.28	15.3	33.1
ME58_T1	13.8	31.7	17.7
ME58_T2	10.3	43	12.1
ME58_T3	7.42	14.1	9.75
ME59_T1	7.41	26.4	52.1
ME59_T2	5.19	14.6	30.9
ME59_T3	5.64	18.3	25.4
ME60_T1	3.92	28.3	10.5
ME60_T2	6.98	16.7	7.15
ME60_T3	10.1	16.7	11.8
ME61_T1	0.61	1.74	1.51
ME61_T2	0.59	2.21	3.54
ME61_T3	0.68	1.78	1.92
ME62_T1	19.3	23.6	18.4
ME62_T2	15.1	17.3	8.33
ME62_T3	10.7	13.7	8.71
ME63_T1	13.3	22.9	9.45
ME63_T2	12.5	20.7	6.91
ME63_T3	11.3	19.1	5.58
ME64_T1	11.1	15.6	6.71
ME64_T2	6.28	9.37	3.04
ME64_T3	9.55	14	4.54
ME65_T1	5.56	9.84	2.39
ME65_T2	3.35	11.7	5.04
ME65_T3	3.74	11.9	4.05
ME66_T1	11.2	12.4	5.19
ME66_T2	11	13	4.8
ME66_T3	9.04	10.6	4.67
ME67_T1	16.9	22.8	20.3
ME67_T2	16	20.1	15.4
ME67_T3	18	23	12.2
ME68_T1	14.5	23.3	8.64
ME68_T2	12	23.8	7.88
ME68_T3	11.6	19.4	4.94
ME68_T4	17.7	26.7	5.99
ME69_T1	3.53	8.55	1.6
ME69_T2	5.2	11.8	3.79
ME69_T3	1.44	5.23	3.22
ME69_T4	2.85	6.39	1.89
ME70_T1	6	8.21	1.81
ME70_T2	6.28	7.06	1.67
ME70_T3	4.31	5.97	1.73
ME70_T4	4.81	5.95	1.72
ME71_T1	36.5	52.1	31.1
ME71_T2	38.1	55.1	36.2
ME72_T1	27.9	33.5	18.9
ME72_T2	28.6	31.8	17.2
ME73_T1	7.1	14.2	9.69
ME73_T2	5.63	11	5.78
ME74_T1	1.9	3.89	2.05
ME74_T2	2.49	3.04	1.22
ME75_T1	2.79	4.04	1.35
ME75_T2	3.51	4.33	1
ME76_T1	8.98	12.8	4.82
ME76_T2	11.2	13.2	4.54
ME77_T1	15.3	16.6	8.04
ME77_T2	13.7	10.8	4.35
ME78_T1	13.7	13.2	4
ME78_T2	9.76	13.8	5.04
ME79_T1	3.96	6.34	2.03
ME79_T2	2.68	4.39	1.23
ME80_T1	40.4	62.9	25.6
ME80_T2	40.5	61.6	25.6
ME81_T1	19.9	27.7	16.6
ME81_T2	23.8	30.9	17.6
ME82_T1	9.03	15.7	4.57
ME82_T2	12.1	19.3	4.33
ME83_T1	4.95	5.89	3.78
ME83_T2	2.69	5.2	2.55
ME84_T1	6.05	6.92	2.59
ME84_T2	4.94	7.52	4.57
ME85_T1	6.29	8.56	2.36
ME85_T2	3.6	4.36	1.12
ME86_T1	6.71	8.28	6.35
ME86_T2	6.77	8.69	5.22
ME87_T1	3.39	5.49	4.98
ME87_T2	2.14	4.24	4.57
ME88_T1	7.26	9.35	4.02
ME88_T2	6.48	8.46	2.73
ME89_T1	1.8	2.27	1.73
ME89_T2	2.48	3.67	2.71
ME90_T1	12.1	20.5	8.24
ME90_T2	9.54	16	6.78
ME91_T1	16.9	31.9	15
ME91_T2	13.7	26.8	16.1
ME92_T1	3.57	4.61	3.24
ME92_T2	8.61	8.79	8.09
ME93_T1	44.7	74.6	54.3
ME93_T2	37.7	69.3	36
ME94_T1	8.78	11.6	6.53
ME94_T2	11.4	15.5	8.09
ME95_T1	13.9	17.8	5.95
ME95_T2	14.6	17.9	6.56
ME96_T1	18.3	21.2	9.26
ME96_T2	14.6	19.2	8.91

### Sheet: Fig S8B
	Supplemental Figure 8: Correlation analysis between frequencies of cytotoxic T cell subsets and other T cell subsets with different differentiation status in the total sample set (n=335) or by two clinical groups separately (n=132 for ME-MM, n=203 for ME-SA).
	Supplement Figure 8B_correlation test of frequencies between CD57+CD28-CD4+ T cells and granzyme B+ CD4+ T cells or perforin+ CD4+ T cells
	Total MECFS					MM					SA
	X axis	Group A	Group B			X axis	Group A	Group B			X axis	Group A	Group B
Participant's ID with timepoint	CD57+CD28- subset % (from CD4+ T cells)	GrzB+ % (from CD4+ T cells)	Prf+ % (from CD4+ T cells)		Participant's ID with timepoint	CD57+CD28- subset % (from CD4+ T cells)	GrzB+ % (from CD4+ T cells)	Prf+ % (from CD4+ T cells)		Participant's ID with timepoint	CD57+CD28- subset % (from CD4+ T cells)	GrzB+ % (from CD4+ T cells)	Prf+ % (from CD4+ T cells)
ME1_T1	2.73	4.29	1.75		ME25_T1	0.1	0.36	0.56		ME1_T1	2.73	4.29	1.75
ME1_T2	5.12	7.14	3.28		ME25_T2	0.14	0.5	0.99		ME1_T2	5.12	7.14	3.28
ME1_T3	5.41	9.07	4.51		ME25_T3	0.14	0.56	4.62		ME1_T3	5.41	9.07	4.51
ME1_T4	7.28	9.66	6.58		ME25_T4	0.12	0.51	4.49		ME1_T4	7.28	9.66	6.58
ME1_T5	7.42	8.31	5.29		ME25_T5	0.15	0.46	1.49		ME1_T5	7.42	8.31	5.29
ME2_T1	0.055	0.31	0.33		ME26_T1	7.32	9.57	2.43		ME2_T1	0.055	0.31	0.33
ME2_T2	0.021	0.19	0.19		ME26_T2	6.02	9.77	2.25		ME2_T2	0.021	0.19	0.19
ME2_T3	0.039	0.21	0.092		ME26_T3	5.48	8.55	1.67		ME2_T3	0.039	0.21	0.092
ME2_T4	0.13	0.48	0.16		ME26_T4	11.2	13.8	3.58		ME2_T4	0.13	0.48	0.16
ME2_T5	0.039	0.16	0.093		ME26_T5	5.44	8.82	1.63		ME2_T5	0.039	0.16	0.093
ME3_T1	0.091	0.13	0.093		ME27_T1	0.3	0.91	0.95		ME3_T1	0.091	0.13	0.093
ME3_T2	0.13	0.19	0.14		ME27_T2	0.35	0.66	0.84		ME3_T2	0.13	0.19	0.14
ME3_T3	0.12	0.21	0.57		ME27_T3	0.31	0.78	1.56		ME3_T3	0.12	0.21	0.57
ME3_T4	0.22	0.18	1.18		ME27_T4	0.31	0.53	1		ME3_T4	0.22	0.18	1.18
ME3_T5	0.24	0.27	0.58		ME27_T5	0.28	0.5	0.54		ME3_T5	0.24	0.27	0.58
ME4_T1	1.58	2.66	1.66		ME29_T1	3.08	3.37	4.49		ME4_T1	1.58	2.66	1.66
ME4_T2	1.77	3.03	1.28		ME29_T2	1.92	2.27	1.81		ME4_T2	1.77	3.03	1.28
ME4_T3	3.04	4.38	2.11		ME29_T3	1.78	1.92	2.22		ME4_T3	3.04	4.38	2.11
ME4_T4	2.46	3.85	1.85		ME29_T4	0.99	1.31	1.04		ME4_T4	2.46	3.85	1.85
ME4_T5	3.04	4.32	2.13		ME29_T5	0.94	1.2	0.9		ME4_T5	3.04	4.32	2.13
ME5_T1	0.13	0.17	0.24		ME31_T1	0.03	0.3	6.25		ME5_T1	0.13	0.17	0.24
ME5_T2	0.15	0.26	0.19		ME31_T2	0.033	0.31	13.6		ME5_T2	0.15	0.26	0.19
ME5_T3	0.28	0.25	0.12		ME31_T3	0.076	0.77	23.2		ME5_T3	0.28	0.25	0.12
ME5_T4	0.28	0.4	0.49		ME31_T4	0.079	0.58	29.7		ME5_T4	0.28	0.4	0.49
ME5_T5	0.19	0.21	0.095		ME31_T5	0.092	0.48	18.2		ME5_T5	0.19	0.21	0.095
ME6_T1	0.16	0.27	0.47		ME32_T1	0.012	0.053	1.11		ME6_T1	0.16	0.27	0.47
ME6_T2	0.14	0.34	0.24		ME32_T2	0.024	0.13	3.66		ME6_T2	0.14	0.34	0.24
ME6_T3	0.31	0.32	0.22		ME32_T3	0.021	0.24	9.47		ME6_T3	0.31	0.32	0.22
ME6_T4	0.3	0.41	0.37		ME32_T4	0.018	0.16	1.43		ME6_T4	0.3	0.41	0.37
ME6_T5	0.52	0.26	0.13		ME32_T5	0.025	0.13	2.38		ME6_T5	0.52	0.26	0.13
ME7_T1	0.34	0.78	0.37		ME35_T1	0.98	3.1	0.97		ME7_T1	0.34	0.78	0.37
ME7_T2	0.24	0.87	0.49		ME35_T2	0.81	2.2	0.64		ME7_T2	0.24	0.87	0.49
ME7_T3	0.17	0.69	0.6		ME35_T3	1	2.51	0.58		ME7_T3	0.17	0.69	0.6
ME7_T4	0.36	1.23	0.87		ME36_T1	1.75	3.06	0.92		ME7_T4	0.36	1.23	0.87
ME7_T5	0.33	1.16	0.74		ME36_T2	1.67	3.66	1		ME7_T5	0.33	1.16	0.74
ME8_T1	0.039	0.24	0.2		ME36_T3	2.11	5.43	0.79		ME8_T1	0.039	0.24	0.2
ME8_T2	0.037	0.26	0.42		ME37_T1	0.25	0.4	0.49		ME8_T2	0.037	0.26	0.42
ME8_T3	0.056	0.23	0.37		ME37_T2	0.16	0.36	0.28		ME8_T3	0.056	0.23	0.37
ME8_T4	0.063	0.21	0.26		ME37_T3	0.084	0.3	0.3		ME8_T4	0.063	0.21	0.26
ME8_T5	0.037	0.18	0.39		ME38_T1	0.081	0.14	0.13		ME8_T5	0.037	0.18	0.39
ME9_T1	0.011	0.036	0.054		ME38_T2	0.11	0.26	0.4		ME9_T1	0.011	0.036	0.054
ME9_T2	0.012	0.079	0.065		ME38_T3	0.093	0.2	0.098		ME9_T2	0.012	0.079	0.065
ME9_T3	0.02	0.093	0.12		ME39_T1	0.025	0.048	0.04		ME9_T3	0.02	0.093	0.12
ME9_T4	0.02	0.07	0.059		ME39_T2	0.038	0.13	0.043		ME9_T4	0.02	0.07	0.059
ME9_T5	0.016	0.07	0.067		ME39_T3	0.018	0.078	0.035		ME9_T5	0.016	0.07	0.067
ME10_T1	2.07	3.63	1.56		ME40_T1	1	2.11	1.45		ME10_T1	2.07	3.63	1.56
ME10_T2	1.95	4.11	1.79		ME40_T2	0.54	0.95	0.31		ME10_T2	1.95	4.11	1.79
ME10_T3	1.93	3.4	1.42		ME40_T3	1	1.76	0.73		ME10_T3	1.93	3.4	1.42
ME10_T4	1.28	2.19	1.24		ME41_T1	0.07	0.19	0.9		ME10_T4	1.28	2.19	1.24
ME10_T5	1.58	2.91	1.55		ME41_T2	0.025	0.13	0.5		ME10_T5	1.58	2.91	1.55
ME11_T1	0.034	0.12	0.076		ME41_T3	0.042	0.15	0.62		ME11_T1	0.034	0.12	0.076
ME11_T2	0.037	0.094	0.091		ME43_T1	0.092	0.22	0.3		ME11_T2	0.037	0.094	0.091
ME11_T3	0.093	0.18	0.13		ME43_T2	0.41	0.31	0.47		ME11_T3	0.093	0.18	0.13
ME11_T4	0.11	0.2	0.14		ME43_T3	0.086	0.15	0.15		ME11_T4	0.11	0.2	0.14
ME11_T5	0.13	0.19	0.098		ME46_T1	0.13	2.25	5.73		ME11_T5	0.13	0.19	0.098
ME12_T1	3.64	7.98	0.56		ME46_T2	0.038	0.31	1.26		ME12_T1	3.64	7.98	0.56
ME12_T2	3.06	5.7	0.29		ME46_T3	0.05	0.38	0.88		ME12_T2	3.06	5.7	0.29
ME12_T3	2.99	5.92	0.76		ME46_T4	0.15	0.48	0.94		ME12_T3	2.99	5.92	0.76
ME12_T4	4.29	6.82	0.56		ME47_T1	0.8	1.95	0.33		ME12_T4	4.29	6.82	0.56
ME12_T5	3.09	5.82	0.57		ME47_T2	0.5	1.1	0.34		ME12_T5	3.09	5.82	0.57
ME13_T1	0.061	0.21	0.34		ME47_T3	0.86	1.61	0.17		ME13_T1	0.061	0.21	0.34
ME13_T2	0.05	0.12	0.24		ME49_T1	0.16	0.42	0.7		ME13_T2	0.05	0.12	0.24
ME13_T3	0.059	0.22	0.51		ME49_T2	0.14	0.28	0.62		ME13_T3	0.059	0.22	0.51
ME13_T4	0.044	0.13	0.45		ME49_T3	0.066	0.14	0.39		ME13_T4	0.044	0.13	0.45
ME13_T5	0.035	0.13	0.33		ME50_T1	0.14	1.18	2.86		ME13_T5	0.035	0.13	0.33
ME14_T1	0.23	0.33	0.22		ME50_T2	0.044	0.43	1.24		ME14_T1	0.23	0.33	0.22
ME14_T2	0.16	0.39	0.47		ME50_T3	0.052	0.35	1.79		ME14_T2	0.16	0.39	0.47
ME14_T3	0.22	0.39	0.34		ME51_T1	0.18	0.8	1.52		ME14_T3	0.22	0.39	0.34
ME14_T4	0.23	0.39	0.27		ME51_T2	0.061	0.23	0.21		ME14_T4	0.23	0.39	0.27
ME14_T5	0.17	0.35	0.21		ME51_T3	0.064	0.25	0.23		ME14_T5	0.17	0.35	0.21
ME15_T1	0.12	0.2	0.42		ME52_T1	0.11	0.83	1.75		ME15_T1	0.12	0.2	0.42
ME15_T2	0.066	0.096	0.24		ME52_T2	0.059	0.38	1.07		ME15_T2	0.066	0.096	0.24
ME15_T3	0.17	0.19	0.56		ME52_T3	0.048	0.4	0.66		ME15_T3	0.17	0.19	0.56
ME15_T4	0.033	0.096	0.17		ME54_T1	1.87	3.12	2.1		ME15_T4	0.033	0.096	0.17
ME15_T5	0.065	0.2	0.52		ME54_T2	2.96	4.5	1.6		ME15_T5	0.065	0.2	0.52
ME16_T1	0.048	0.1	0.053		ME54_T3	1.7	3.12	1.06		ME16_T1	0.048	0.1	0.053
ME16_T2	0.073	0.19	0.14		ME55_T1	0.13	1.52	11.2		ME16_T2	0.073	0.19	0.14
ME16_T3	0.063	0.12	0.1		ME55_T2	0.078	0.3	2.77		ME16_T3	0.063	0.12	0.1
ME16_T4	0.072	0.15	0.052		ME55_T3	0.041	0.23	2.14		ME16_T4	0.072	0.15	0.052
ME16_T5	0.082	0.2	0.14		ME58_T1	0.69	4.61	4.21		ME16_T5	0.082	0.2	0.14
ME17_T1	0.054	0.28	0.12		ME58_T2	0.59	6.6	2.28		ME17_T1	0.054	0.28	0.12
ME17_T2	0.045	0.22	0.13		ME58_T3	0.5	1.47	1.27		ME17_T2	0.045	0.22	0.13
ME17_T3	0.1	0.33	0.24		ME59_T1	0.17	3.05	29.8		ME17_T3	0.1	0.33	0.24
ME17_T4	0.1	0.28	0.3		ME59_T2	0.051	0.94	11.2		ME17_T4	0.1	0.28	0.3
ME17_T5	0.064	0.15	0.17		ME59_T3	0.026	0.98	3.94		ME17_T5	0.064	0.15	0.17
ME18_T1	0.024	0.13	1.6		ME61_T1	0.013	0.22	0.54		ME18_T1	0.024	0.13	1.6
ME18_T2	0.031	0.14	1.65		ME61_T2	0.013	0.4	1.55		ME18_T2	0.031	0.14	1.65
ME18_T3	0.03	0.17	2.91		ME61_T3	0.02	0.41	0.43		ME18_T3	0.03	0.17	2.91
ME18_T4	0.032	0.15	1.95		ME62_T1	0.29	0.39	4.81		ME18_T4	0.032	0.15	1.95
ME18_T5	0.023	0.2	3.17		ME62_T2	0.089	0.22	1.61		ME18_T5	0.023	0.2	3.17
ME19_T1	0.056	0.18	1.68		ME62_T3	0.14	0.36	1.69		ME19_T1	0.056	0.18	1.68
ME19_T2	0.055	0.18	2.26		ME63_T1	0.2	0.62	1.08		ME19_T2	0.055	0.18	2.26
ME19_T3	0.062	0.21	3.37		ME63_T2	0.21	0.39	0.59		ME19_T3	0.062	0.21	3.37
ME19_T4	0.072	0.32	2.34		ME63_T3	0.22	0.43	0.43		ME19_T4	0.072	0.32	2.34
ME19_T5	0.05	0.15	1.9		ME64_T1	0.096	0.33	1.24		ME19_T5	0.05	0.15	1.9
ME20_T1	0.058	0.23	2.25		ME64_T2	0.063	0.17	0.23		ME20_T1	0.058	0.23	2.25
ME20_T2	0.049	0.19	0.77		ME64_T3	0.15	0.34	0.69		ME20_T2	0.049	0.19	0.77
ME20_T3	0.082	0.24	4.45		ME65_T1	0.073	0.28	0.41		ME20_T3	0.082	0.24	4.45
ME20_T4	0.083	0.23	1.81		ME65_T2	0.086	0.47	0.96		ME20_T4	0.083	0.23	1.81
ME20_T5	0.084	0.21	1.13		ME65_T3	0.092	0.42	0.64		ME20_T5	0.084	0.21	1.13
ME21_T1	2.34	2.34	0.91		ME66_T1	0.29	0.64	1.28		ME21_T1	2.34	2.34	0.91
ME21_T2	1.21	2.89	0.45		ME66_T2	0.35	0.62	1.39		ME21_T2	1.21	2.89	0.45
ME21_T3	2.58	6.06	1.2		ME66_T3	0.29	0.5	1.24		ME21_T3	2.58	6.06	1.2
ME21_T4	2.25	3.94	1.47		ME67_T1	0.87	2.14	5.29		ME21_T4	2.25	3.94	1.47
ME21_T5	1.22	3.21	0.59		ME67_T2	0.62	1.89	3.12		ME21_T5	1.22	3.21	0.59
ME22_T1	0.022	0.12	0.17		ME67_T3	0.44	1.51	1.48		ME22_T1	0.022	0.12	0.17
ME22_T2	0.025	0.16	0.14		ME69_T1	0.078	0.23	0.32		ME22_T2	0.025	0.16	0.14
ME22_T3	0.03	0.16	0.3		ME69_T2	0.036	0.19	0.36		ME22_T3	0.03	0.16	0.3
ME22_T4	0.027	0.14	0.4		ME69_T3	0.023	0.12	0.6		ME22_T4	0.027	0.14	0.4
ME22_T5	0.019	0.11	0.3		ME69_T4	0.022	0.11	0.46		ME22_T5	0.019	0.11	0.3
ME23_T1	0.23	0.7	1.15		ME71_T1	6.04	8	5.32		ME23_T1	0.23	0.7	1.15
ME23_T2	0.15	0.69	1.03		ME71_T2	6.61	8.71	6.77		ME23_T2	0.15	0.69	1.03
ME23_T3	0.21	0.63	4.08		ME72_T1	0.64	1.46	1.06		ME23_T3	0.21	0.63	4.08
ME23_T4	0.24	0.76	4.71		ME72_T2	0.57	1.18	0.97		ME23_T4	0.24	0.76	4.71
ME23_T5	0.093	0.42	0.74		ME73_T1	0.77	1.26	2.01		ME23_T5	0.093	0.42	0.74
ME24_T1	1.6	6.43	1.29		ME73_T2	0.47	0.88	0.83		ME24_T1	1.6	6.43	1.29
ME24_T2	1.58	5.15	0.85		ME75_T1	0.063	0.3	0.89		ME24_T2	1.58	5.15	0.85
ME24_T3	3.07	11.6	1.61		ME75_T2	0.069	0.21	0.68		ME24_T3	3.07	11.6	1.61
ME24_T4	1.78	7.67	1.5		ME76_T1	0.091	0.62	0.95		ME24_T4	1.78	7.67	1.5
ME24_T5	1.69	4.8	0.6		ME76_T2	0.11	0.61	0.9		ME24_T5	1.69	4.8	0.6
ME25_T1	0.1	0.36	0.56		ME77_T1	0.13	0.19	0.35		ME28_T1	0.65	1.03	2.88
ME25_T2	0.14	0.5	0.99		ME77_T2	0.18	0.14	0.2		ME28_T2	0.65	0.81	12
ME25_T3	0.14	0.56	4.62		ME78_T1	0.047	0.094	0.21		ME28_T3	0.37	0.69	3.23
ME25_T4	0.12	0.51	4.49		ME78_T2	0.045	0.13	0.22		ME28_T4	0.5	0.82	1.91
ME25_T5	0.15	0.46	1.49		ME83_T1	0.14	0.29	0.83		ME28_T5	0.43	0.91	1.56
ME26_T1	7.32	9.57	2.43		ME83_T2	0.028	0.12	0.22		ME30_T1	0.00988	0.044	0.27
ME26_T2	6.02	9.77	2.25		ME90_T1	0.055	0.24	0.25		ME30_T2	0.00832	0.063	0.52
ME26_T3	5.48	8.55	1.67		ME90_T2	0.055	0.16	0.17		ME30_T3	0.012	0.066	0.6
ME26_T4	11.2	13.8	3.58		ME93_T1	14.4	25.3	17.5		ME30_T4	0.00238	0.053	0.31
ME26_T5	5.44	8.82	1.63		ME93_T2	13.2	20.2	10.4		ME30_T5	0.00726	0.08	0.7
ME27_T1	0.3	0.91	0.95		ME96_T1	0.13	0.4	0.39		ME33_T1	0.19	2.22	2.23
ME27_T2	0.35	0.66	0.84		ME96_T2	0.11	0.32	0.29		ME33_T2	0.24	2.88	3.59
ME27_T3	0.31	0.78	1.56							ME33_T3	0.29	2.8	2.44
ME27_T4	0.31	0.53	1							ME33_T4	0.26	6.75	6.61
ME27_T5	0.28	0.5	0.54							ME33_T5	0.2	7.34	5.34
ME28_T1	0.65	1.03	2.88							ME34_T1	0.07	1.06	2.15
ME28_T2	0.65	0.81	12							ME34_T2	0.064	0.83	2.55
ME28_T3	0.37	0.69	3.23							ME34_T3	0.088	1.51	2.81
ME28_T4	0.5	0.82	1.91							ME34_T4	0.12	1.7	13.2
ME28_T5	0.43	0.91	1.56							ME34_T5	0.051	1.15	3.11
ME29_T1	3.08	3.37	4.49							ME42_T1	0.031	0.15	0.9
ME29_T2	1.92	2.27	1.81							ME42_T2	0.013	0.12	1.17
ME29_T3	1.78	1.92	2.22							ME42_T3	0.017	0.1	1.47
ME29_T4	0.99	1.31	1.04							ME44_T1	0.04	0.095	0.26
ME29_T5	0.94	1.2	0.9							ME44_T2	0.069	0.12	0.5
ME30_T1	0.00988	0.044	0.27							ME44_T3	0.057	0.072	0.17
ME30_T2	0.00832	0.063	0.52							ME45_T1	0.027	0.25	0.82
ME30_T3	0.012	0.066	0.6							ME45_T2	0.045	0.22	0.89
ME30_T4	0.00238	0.053	0.31							ME45_T3	0.073	0.92	1.73
ME30_T5	0.00726	0.08	0.7							ME45_T4	0.067	0.32	0.99
ME31_T1	0.03	0.3	6.25							ME48_T1	0.07	0.5	0.5
ME31_T2	0.033	0.31	13.6							ME48_T2	0.11	0.62	0.66
ME31_T3	0.076	0.77	23.2							ME48_T3	0.053	0.19	0.2
ME31_T4	0.079	0.58	29.7							ME53_T1	0.046	0.11	1.27
ME31_T5	0.092	0.48	18.2							ME53_T2	0.047	0.12	1.81
ME32_T1	0.012	0.053	1.11							ME53_T3	0.048	0.28	2.88
ME32_T2	0.024	0.13	3.66							ME56_T1	6.09	10	5.88
ME32_T3	0.021	0.24	9.47							ME56_T2	5.92	10	6.55
ME32_T4	0.018	0.16	1.43							ME56_T3	9.52	14.7	7.13
ME32_T5	0.025	0.13	2.38							ME57_T1	0.035	0.5	8.86
ME33_T1	0.19	2.22	2.23							ME57_T2	0.075	0.72	4.39
ME33_T2	0.24	2.88	3.59							ME57_T3	0.059	1.19	11.2
ME33_T3	0.29	2.8	2.44							ME60_T1	0.043	3.7	0.93
ME33_T4	0.26	6.75	6.61							ME60_T2	0.094	1.54	0.72
ME33_T5	0.2	7.34	5.34							ME60_T3	0.15	0.96	0.72
ME34_T1	0.07	1.06	2.15							ME68_T1	1.32	2.02	0.71
ME34_T2	0.064	0.83	2.55							ME68_T2	1.01	1.77	0.64
ME34_T3	0.088	1.51	2.81							ME68_T3	0.71	1.01	0.29
ME34_T4	0.12	1.7	13.2							ME68_T4	1.23	1.69	0.37
ME34_T5	0.051	1.15	3.11							ME70_T1	0.074	0.16	0.076
ME35_T1	0.98	3.1	0.97							ME70_T2	0.061	0.21	0.25
ME35_T2	0.81	2.2	0.64							ME70_T3	0.036	0.12	0.14
ME35_T3	1	2.51	0.58							ME70_T4	0.047	0.13	0.12
ME36_T1	1.75	3.06	0.92							ME74_T1	0.48	1.23	1.04
ME36_T2	1.67	3.66	1							ME74_T2	0.77	1.03	0.59
ME36_T3	2.11	5.43	0.79							ME79_T1	0.072	0.36	0.18
ME37_T1	0.25	0.4	0.49							ME79_T2	0.051	0.14	0.095
ME37_T2	0.16	0.36	0.28							ME80_T1	10.1	17	6.2
ME37_T3	0.084	0.3	0.3							ME80_T2	11.9	18.3	6.13
ME38_T1	0.081	0.14	0.13							ME81_T1	2.44	3.78	1.74
ME38_T2	0.11	0.26	0.4							ME81_T2	2.9	4.21	2.27
ME38_T3	0.093	0.2	0.098							ME82_T1	0.14	0.38	0.13
ME39_T1	0.025	0.048	0.04							ME82_T2	0.13	0.44	0.15
ME39_T2	0.038	0.13	0.043							ME84_T1	0.23	0.11	1.35
ME39_T3	0.018	0.078	0.035							ME84_T2	0.035	0.13	2.17
ME40_T1	1	2.11	1.45							ME85_T1	0.12	0.16	0.2
ME40_T2	0.54	0.95	0.31							ME85_T2	0.064	0.059	0.092
ME40_T3	1	1.76	0.73							ME86_T1	0.33	0.57	1.03
ME41_T1	0.07	0.19	0.9							ME86_T2	0.16	0.2	0.29
ME41_T2	0.025	0.13	0.5							ME87_T1	0.037	0.12	0.66
ME41_T3	0.042	0.15	0.62							ME87_T2	0.022	0.12	0.53
ME42_T1	0.031	0.15	0.9							ME88_T1	0.056	0.17	0.16
ME42_T2	0.013	0.12	1.17							ME88_T2	0.058	0.19	0.18
ME42_T3	0.017	0.1	1.47							ME89_T1	0.017	0.15	0.28
ME43_T1	0.092	0.22	0.3							ME89_T2	0.021	0.21	0.61
ME43_T2	0.41	0.31	0.47							ME91_T1	0.19	0.91	0.86
ME43_T3	0.086	0.15	0.15							ME91_T2	0.11	0.63	0.65
ME44_T1	0.04	0.095	0.26							ME92_T1	0.02	0.069	0.24
ME44_T2	0.069	0.12	0.5							ME92_T2	0.047	0.21	1.48
ME44_T3	0.057	0.072	0.17							ME94_T1	1.37	3.1	1.43
ME45_T1	0.027	0.25	0.82							ME94_T2	1.59	3.95	1.59
ME45_T2	0.045	0.22	0.89							ME95_T1	0.072	0.18	0.15
ME45_T3	0.073	0.92	1.73							ME95_T2	0.077	0.2	0.17
ME45_T4	0.067	0.32	0.99
ME46_T1	0.13	2.25	5.73
ME46_T2	0.038	0.31	1.26
ME46_T3	0.05	0.38	0.88
ME46_T4	0.15	0.48	0.94
ME47_T1	0.8	1.95	0.33
ME47_T2	0.5	1.1	0.34
ME47_T3	0.86	1.61	0.17
ME48_T1	0.07	0.5	0.5
ME48_T2	0.11	0.62	0.66
ME48_T3	0.053	0.19	0.2
ME49_T1	0.16	0.42	0.7
ME49_T2	0.14	0.28	0.62
ME49_T3	0.066	0.14	0.39
ME50_T1	0.14	1.18	2.86
ME50_T2	0.044	0.43	1.24
ME50_T3	0.052	0.35	1.79
ME51_T1	0.18	0.8	1.52
ME51_T2	0.061	0.23	0.21
ME51_T3	0.064	0.25	0.23
ME52_T1	0.11	0.83	1.75
ME52_T2	0.059	0.38	1.07
ME52_T3	0.048	0.4	0.66
ME53_T1	0.046	0.11	1.27
ME53_T2	0.047	0.12	1.81
ME53_T3	0.048	0.28	2.88
ME54_T1	1.87	3.12	2.1
ME54_T2	2.96	4.5	1.6
ME54_T3	1.7	3.12	1.06
ME55_T1	0.13	1.52	11.2
ME55_T2	0.078	0.3	2.77
ME55_T3	0.041	0.23	2.14
ME56_T1	6.09	10	5.88
ME56_T2	5.92	10	6.55
ME56_T3	9.52	14.7	7.13
ME57_T1	0.035	0.5	8.86
ME57_T2	0.075	0.72	4.39
ME57_T3	0.059	1.19	11.2
ME58_T1	0.69	4.61	4.21
ME58_T2	0.59	6.6	2.28
ME58_T3	0.5	1.47	1.27
ME59_T1	0.17	3.05	29.8
ME59_T2	0.051	0.94	11.2
ME59_T3	0.026	0.98	3.94
ME60_T1	0.043	3.7	0.93
ME60_T2	0.094	1.54	0.72
ME60_T3	0.15	0.96	0.72
ME61_T1	0.013	0.22	0.54
ME61_T2	0.013	0.4	1.55
ME61_T3	0.02	0.41	0.43
ME62_T1	0.29	0.39	4.81
ME62_T2	0.089	0.22	1.61
ME62_T3	0.14	0.36	1.69
ME63_T1	0.2	0.62	1.08
ME63_T2	0.21	0.39	0.59
ME63_T3	0.22	0.43	0.43
ME64_T1	0.096	0.33	1.24
ME64_T2	0.063	0.17	0.23
ME64_T3	0.15	0.34	0.69
ME65_T1	0.073	0.28	0.41
ME65_T2	0.086	0.47	0.96
ME65_T3	0.092	0.42	0.64
ME66_T1	0.29	0.64	1.28
ME66_T2	0.35	0.62	1.39
ME66_T3	0.29	0.5	1.24
ME67_T1	0.87	2.14	5.29
ME67_T2	0.62	1.89	3.12
ME67_T3	0.44	1.51	1.48
ME68_T1	1.32	2.02	0.71
ME68_T2	1.01	1.77	0.64
ME68_T3	0.71	1.01	0.29
ME68_T4	1.23	1.69	0.37
ME69_T1	0.078	0.23	0.32
ME69_T2	0.036	0.19	0.36
ME69_T3	0.023	0.12	0.6
ME69_T4	0.022	0.11	0.46
ME70_T1	0.074	0.16	0.076
ME70_T2	0.061	0.21	0.25
ME70_T3	0.036	0.12	0.14
ME70_T4	0.047	0.13	0.12
ME71_T1	6.04	8	5.32
ME71_T2	6.61	8.71	6.77
ME72_T1	0.64	1.46	1.06
ME72_T2	0.57	1.18	0.97
ME73_T1	0.77	1.26	2.01
ME73_T2	0.47	0.88	0.83
ME74_T1	0.48	1.23	1.04
ME74_T2	0.77	1.03	0.59
ME75_T1	0.063	0.3	0.89
ME75_T2	0.069	0.21	0.68
ME76_T1	0.091	0.62	0.95
ME76_T2	0.11	0.61	0.9
ME77_T1	0.13	0.19	0.35
ME77_T2	0.18	0.14	0.2
ME78_T1	0.047	0.094	0.21
ME78_T2	0.045	0.13	0.22
ME79_T1	0.072	0.36	0.18
ME79_T2	0.051	0.14	0.095
ME80_T1	10.1	17	6.2
ME80_T2	11.9	18.3	6.13
ME81_T1	2.44	3.78	1.74
ME81_T2	2.9	4.21	2.27
ME82_T1	0.14	0.38	0.13
ME82_T2	0.13	0.44	0.15
ME83_T1	0.14	0.29	0.83
ME83_T2	0.028	0.12	0.22
ME84_T1	0.23	0.11	1.35
ME84_T2	0.035	0.13	2.17
ME85_T1	0.12	0.16	0.2
ME85_T2	0.064	0.059	0.092
ME86_T1	0.33	0.57	1.03
ME86_T2	0.16	0.2	0.29
ME87_T1	0.037	0.12	0.66
ME87_T2	0.022	0.12	0.53
ME88_T1	0.056	0.17	0.16
ME88_T2	0.058	0.19	0.18
ME89_T1	0.017	0.15	0.28
ME89_T2	0.021	0.21	0.61
ME90_T1	0.055	0.24	0.25
ME90_T2	0.055	0.16	0.17
ME91_T1	0.19	0.91	0.86
ME91_T2	0.11	0.63	0.65
ME92_T1	0.02	0.069	0.24
ME92_T2	0.047	0.21	1.48
ME93_T1	14.4	25.3	17.5
ME93_T2	13.2	20.2	10.4
ME94_T1	1.37	3.1	1.43
ME94_T2	1.59	3.95	1.59
ME95_T1	0.072	0.18	0.15
ME95_T2	0.077	0.2	0.17
ME96_T1	0.13	0.4	0.39
ME96_T2	0.11	0.32	0.29

### Sheet: Fig S8C
	Supplemental Figure 8: Correlation analysis between frequencies of cytotoxic T cell subsets and other T cell subsets with different differentiation status in the total sample set (n=335) or by two clinical groups separately (n=132 for ME-MM, n=203 for ME-SA).
	Supplement Figure 8C_correlation test of frequencies between CD28+CD3+ MAIT cells and granzyme B+ CD3+ MAIT cells or perforin+ CD3+ MAIT cells
	Total MECFS					MM					SA
	X axis	Group A	Group B			X axis	Group A	Group B			X axis	Group A	Group B
Participant's ID with timepoint	CD28+ subset% (from CD3+ MAIT)	Total GrzB+% (from CD3+MAIT)	Total Prf+% (from CD3+MAIT)		Participant's ID with timepoint	CD28+ subset % (from CD3+ MAIT)	Total GrzB+% (from CD3+MAIT)	Total Prf+% (from CD3+MAIT)		Participant's ID with timepoint	CD28+ subset % (from CD3+ MAIT)	Total GrzB+% (from CD3+MAIT)	Total Prf+% (from CD3+MAIT)
ME1_T1	96.8	0.39	1.32		ME25_T1	98.8	0.033	2.39		ME1_T1	96.8	0.39	1.32
ME1_T2	96.3	0.39	6.36		ME25_T2	99	0.05	3.6		ME1_T2	96.3	0.39	6.36
ME1_T3	98.1	0.42	4.96		ME25_T3	88.2	0.085	15.6		ME1_T3	98.1	0.42	4.96
ME1_T4	84.2	1.2	14.2		ME25_T4	88.1	0	18.2		ME1_T4	84.2	1.2	14.2
ME1_T5	86.9	0.56	7.06		ME25_T5	98.1	0.094	8.59		ME1_T5	86.9	0.56	7.06
ME2_T1	97.2	3.32	18.6		ME26_T1	88.3	0.28	5.67		ME2_T1	97.2	3.32	18.6
ME2_T2	98.4	1.99	11.2		ME26_T2	94	0	0.94		ME2_T2	98.4	1.99	11.2
ME2_T3	96.7	1.42	10.6		ME26_T3	85.1	1.03	1.03		ME2_T3	96.7	1.42	10.6
ME2_T4	96.4	2.01	15.5		ME26_T4	85.2	0.57	3.41		ME2_T4	96.4	2.01	15.5
ME2_T5	97.3	0.47	5.65		ME26_T5	83.3	0	1.69		ME2_T5	97.3	0.47	5.65
ME3_T1	98.3	0.25	3.05		ME27_T1	98.5	0.37	7.96		ME3_T1	98.3	0.25	3.05
ME3_T2	98.3	0.41	3.83		ME27_T2	96.8	0.33	13.9		ME3_T2	98.3	0.41	3.83
ME3_T3	95.4	0.88	7.65		ME27_T3	86.6	0.58	29.7		ME3_T3	95.4	0.88	7.65
ME3_T4	83.8	0.31	13.3		ME27_T4	94.9	0.26	14.2		ME3_T4	83.8	0.31	13.3
ME3_T5	93.1	0.5	7.79		ME27_T5	97.2	0.18	4.88		ME3_T5	93.1	0.5	7.79
ME4_T1	97.5	0.8	14.8		ME29_T1	72.5	0.12	45.5		ME4_T1	97.5	0.8	14.8
ME4_T2	97.9	0.44	7.69		ME29_T2	95.5	0.018	16.3		ME4_T2	97.9	0.44	7.69
ME4_T3	95.8	0.72	12.8		ME29_T3	81.3	0.15	40.3		ME4_T3	95.8	0.72	12.8
ME4_T4	94.6	0.31	8.06		ME29_T4	97.6	0	11.2		ME4_T4	94.6	0.31	8.06
ME4_T5	99	0.18	7.81		ME29_T5	97.4	0.061	11.4		ME4_T5	99	0.18	7.81
ME5_T1	97.7	0.53	0.97		ME31_T1	95.2	0.23	46		ME5_T1	97.7	0.53	0.97
ME5_T2	97.7	0.71	1.43		ME31_T2	98.2	0.25	46.2		ME5_T2	97.7	0.71	1.43
ME5_T3	90.9	0.94	1.44		ME31_T3	92	0.3	72.8		ME5_T3	90.9	0.94	1.44
ME5_T4	86.3	1.9	2.65		ME31_T4	97.2	0.4	51.9		ME5_T4	86.3	1.9	2.65
ME5_T5	97.1	0.47	2.88		ME31_T5	97.7	0.17	44.7		ME5_T5	97.1	0.47	2.88
ME6_T1	95.9	0.83	4.88		ME32_T1	98.2	0.066	26.8		ME6_T1	95.9	0.83	4.88
ME6_T2	95.8	1.12	6.85		ME32_T2	99.5	0.051	26.4		ME6_T2	95.8	1.12	6.85
ME6_T3	92.2	0.77	3.13		ME32_T3	97.6	0.12	35.5		ME6_T3	92.2	0.77	3.13
ME6_T4	94	0.88	4.38		ME32_T4	98.8	0.07	23.6		ME6_T4	94	0.88	4.38
ME6_T5	95.2	0.76	2.67		ME32_T5	99.5	0.041	23.1		ME6_T5	95.2	0.76	2.67
ME7_T1	96.3	1.55	4.5		ME35_T1	94.5	0.07	12.3		ME7_T1	96.3	1.55	4.5
ME7_T2	98.1	1.28	9.51		ME35_T2	93.4	0.054	13.5		ME7_T2	98.1	1.28	9.51
ME7_T3	95.8	1.08	6.37		ME35_T3	93.8	0.028	9.48		ME7_T3	95.8	1.08	6.37
ME7_T4	95.6	3.14	14.7		ME36_T1	86.6	0.11	19.1		ME7_T4	95.6	3.14	14.7
ME7_T5	96.7	1.78	9.32		ME36_T2	94.6	0.083	10.9		ME7_T5	96.7	1.78	9.32
ME8_T1	99.4	0.26	6.17		ME36_T3	97.4	0.026	6.15		ME8_T1	99.4	0.26	6.17
ME8_T2	99.2	0.35	5.78		ME37_T1	58.7	0.79	51.4		ME8_T2	99.2	0.35	5.78
ME8_T3	96.8	0.26	3.88		ME37_T2	94	0.27	15.7		ME8_T3	96.8	0.26	3.88
ME8_T4	96.8	0.27	3.73		ME37_T3	96.6	0.27	14.9		ME8_T4	96.8	0.27	3.73
ME8_T5	98.6	0.33	11.7		ME38_T1	97.9	0.49	5.21		ME8_T5	98.6	0.33	11.7
ME9_T1	98.3	0.48	3.52		ME38_T2	98.8	0.45	11.5		ME9_T1	98.3	0.48	3.52
ME9_T2	99.1	0.37	6.22		ME38_T3	98.2	0.73	5.87		ME9_T2	99.1	0.37	6.22
ME9_T3	97.5	0.63	6.04		ME39_T1	98.5	0.084	2.32		ME9_T3	97.5	0.63	6.04
ME9_T4	96.9	0.49	9.8		ME39_T2	96.9	0.058	1.76		ME9_T4	96.9	0.49	9.8
ME9_T5	99.4	0.47	7		ME39_T3	97.9	0	1.54		ME9_T5	99.4	0.47	7
ME10_T1	96.2	0.98	3.41		ME40_T1	93.7	0.16	27.8		ME10_T1	96.2	0.98	3.41
ME10_T2	97.2	0.85	4.91		ME40_T2	98.9	0.042	5.56		ME10_T2	97.2	0.85	4.91
ME10_T3	94.6	1.15	2.14		ME40_T3	97.7	0.014	15.4		ME10_T3	94.6	1.15	2.14
ME10_T4	94.9	1.09	5.62		ME41_T1	94.5	0	19.8		ME10_T4	94.9	1.09	5.62
ME10_T5	96.3	0.6	4.1		ME41_T2	98.5	0.01	8.13		ME10_T5	96.3	0.6	4.1
ME11_T1	96.2	0.5	1.73		ME41_T3	98.2	0.01	10.2		ME11_T1	96.2	0.5	1.73
ME11_T2	93.1	0.47	4.33		ME43_T1	96.8	0.063	8.86		ME11_T2	93.1	0.47	4.33
ME11_T3	90.8	0.44	4.25		ME43_T2	64.7	0.11	23.5		ME11_T3	90.8	0.44	4.25
ME11_T4	95.8	0.52	3.04		ME43_T3	95.9	0.033	11.9		ME11_T4	95.8	0.52	3.04
ME11_T5	92.3	0.86	5.15		ME46_T1	89	0.071	29.1		ME11_T5	92.3	0.86	5.15
ME12_T1	85.4	11.8	2.83		ME46_T2	96	0.049	10		ME12_T1	85.4	11.8	2.83
ME12_T2	81.8	13.1	2.55		ME46_T3	97.3	0.01	10.5		ME12_T2	81.8	13.1	2.55
ME12_T3	72.4	8.45	3.25		ME46_T4	98.4	0.036	12.4		ME12_T3	72.4	8.45	3.25
ME12_T4	72.2	16	3.37		ME47_T1	96.8	0.37	6		ME12_T4	72.2	16	3.37
ME12_T5	75	15.4	4.08		ME47_T2	94.3	0.13	4.99		ME12_T5	75	15.4	4.08
ME13_T1	96.1	0.5	3.88		ME47_T3	98.3	0.22	2.87		ME13_T1	96.1	0.5	3.88
ME13_T2	88.2	0.51	8.97		ME49_T1	97.6	0.12	16.5		ME13_T2	88.2	0.51	8.97
ME13_T3	88.8	0.78	7.24		ME49_T2	95.8	0.16	13.7		ME13_T3	88.8	0.78	7.24
ME13_T4	95.2	0.43	5.53		ME49_T3	98.9	0.073	14.3		ME13_T4	95.2	0.43	5.53
ME13_T5	95.7	0.56	9.77		ME50_T1	86.1	0.16	27.3		ME13_T5	95.7	0.56	9.77
ME14_T1	95.8	0.49	2.56		ME50_T2	97	0.072	10.8		ME14_T1	95.8	0.49	2.56
ME14_T2	93.1	0.88	11.5		ME50_T3	98.1	0.075	10.4		ME14_T2	93.1	0.88	11.5
ME14_T3	94.1	0.9	8.1		ME51_T1	80.6	0.11	39.7		ME14_T3	94.1	0.9	8.1
ME14_T4	96	0.38	6.12		ME51_T2	97.6	0.076	5.51		ME14_T4	96	0.38	6.12
ME14_T5	96.1	0.39	3.83		ME51_T3	98.7	0.031	7.11		ME14_T5	96.1	0.39	3.83
ME15_T1	93.2	0.74	7.16		ME52_T1	73.6	0.056	39.5		ME15_T1	93.2	0.74	7.16
ME15_T2	92.6	0.4	5.14		ME52_T2	93.1	0	14		ME15_T2	92.6	0.4	5.14
ME15_T3	84.3	0.22	17.3		ME52_T3	95.3	0.06	15.6		ME15_T3	84.3	0.22	17.3
ME15_T4	95.7	0.22	2.12		ME54_T1	96.7	0.48	12.5		ME15_T4	95.7	0.22	2.12
ME15_T5	96.6	0.5	4.06		ME54_T2	96.2	0.24	7.83		ME15_T5	96.6	0.5	4.06
ME16_T1	98.4	0.44	3.14		ME54_T3	96.9	0.24	9.66		ME16_T1	98.4	0.44	3.14
ME16_T2	98.4	0.61	4.23		ME55_T1	78.9	0.071	32.3		ME16_T2	98.4	0.61	4.23
ME16_T3	98.2	0.21	1.57		ME55_T2	88.6	0.061	26.7		ME16_T3	98.2	0.21	1.57
ME16_T4	98.7	0.29	1.65		ME55_T3	96.2	0.018	8.6		ME16_T4	98.7	0.29	1.65
ME16_T5	99.1	0.25	2.21		ME58_T1	84.9	2.3	39.8		ME16_T5	99.1	0.25	2.21
ME17_T1	98.5	0.67	0.96		ME58_T2	97.4	8.2	36.7		ME17_T1	98.5	0.67	0.96
ME17_T2	96.5	0.48	0.94		ME58_T3	98	0.77	18.9		ME17_T2	96.5	0.48	0.94
ME17_T3	95.1	0.41	1.76		ME59_T1	78.3	2.22	64.2		ME17_T3	95.1	0.41	1.76
ME17_T4	93.1	0.44	1.29		ME59_T2	93.9	0.32	40.9		ME17_T4	93.1	0.44	1.29
ME17_T5	95.6	0.16	0.5		ME59_T3	97.8	0.5	43.7		ME17_T5	95.6	0.16	0.5
ME18_T1	97.7	2.71	10.8		ME61_T1	95.3	0.2	16.8		ME18_T1	97.7	2.71	10.8
ME18_T2	97.8	1.51	5.89		ME61_T2	97.6	0.1	8.05		ME18_T2	97.8	1.51	5.89
ME18_T3	97	3.44	14.4		ME61_T3	94.3	0.056	9.07		ME18_T3	97	3.44	14.4
ME18_T4	97.4	1.5	10.3		ME62_T1	74.2	0.18	42.1		ME18_T4	97.4	1.5	10.3
ME18_T5	97	3.42	15.6		ME62_T2	95.6	0.11	18.8		ME18_T5	97	3.42	15.6
ME19_T1	92.5	0.78	14.3		ME62_T3	92.2	0.084	23.6		ME19_T1	92.5	0.78	14.3
ME19_T2	94.7	0.38	13.5		ME63_T1	91.1	0.41	27.8		ME19_T2	94.7	0.38	13.5
ME19_T3	95.1	0.22	11.9		ME63_T2	95.6	0.12	7.99		ME19_T3	95.1	0.22	11.9
ME19_T4	85.6	0.48	13.3		ME63_T3	98.8	0.074	6.31		ME19_T4	85.6	0.48	13.3
ME19_T5	92.5	0.44	16.6		ME64_T1	86.6	0.13	23.2		ME19_T5	92.5	0.44	16.6
ME20_T1	98.4	0.13	3.21		ME64_T2	96.3	0.061	9.37		ME20_T1	98.4	0.13	3.21
ME20_T2	96.3	0.026	0.83		ME64_T3	94.8	0.095	14.4		ME20_T2	96.3	0.026	0.83
ME20_T3	95.4	0.096	6.91		ME65_T1	96.2	0.047	5.7		ME20_T3	95.4	0.096	6.91
ME20_T4	95.6	0.085	1.51		ME65_T2	61.7	0.082	29		ME20_T4	95.6	0.085	1.51
ME20_T5	97.3	0.091	1.02		ME65_T3	74.9	0.086	14.7		ME20_T5	97.3	0.091	1.02
ME21_T1	92.3	0.03	1.52		ME66_T1	96.2	0.03	14.1		ME21_T1	92.3	0.03	1.52
ME21_T2	92.3	0.059	0.22		ME66_T2	95.6	0.094	15.2		ME21_T2	92.3	0.059	0.22
ME21_T3	94.5	0.073	0.51		ME66_T3	94.3	0.12	16.3		ME21_T3	94.5	0.073	0.51
ME21_T4	88.9	0.046	0.69		ME67_T1	75.1	0.77	44.1		ME21_T4	88.9	0.046	0.69
ME21_T5	93.8	0.046	0.56		ME67_T2	78.8	0.48	39.3		ME21_T5	93.8	0.046	0.56
ME22_T1	98.1	0.68	2.52		ME67_T3	94.5	0.28	21.3		ME22_T1	98.1	0.68	2.52
ME22_T2	97.3	0.55	2.67		ME69_T1	95.9	0.057	14.9		ME22_T2	97.3	0.55	2.67
ME22_T3	96.9	0.38	4.72		ME69_T2	93.8	0.099	19.4		ME22_T3	96.9	0.38	4.72
ME22_T4	94.7	0.4	6.74		ME69_T3	64.8	0.027	46		ME22_T4	94.7	0.4	6.74
ME22_T5	94.7	1.03	10.7		ME69_T4	95.8	0.049	19.6		ME22_T5	94.7	1.03	10.7
ME23_T1	98.1	1.54	7.04		ME71_T1	90.2	0.19	21.7		ME23_T1	98.1	1.54	7.04
ME23_T2	96.2	2.54	21.2		ME71_T2	92.9	0.36	19		ME23_T2	96.2	2.54	21.2
ME23_T3	82.8	1.39	20.1		ME72_T1	97.9	0.12	8.16		ME23_T3	82.8	1.39	20.1
ME23_T4	75.8	2.7	23		ME72_T2	98	0.13	7.35		ME23_T4	75.8	2.7	23
ME23_T5	97.3	1.86	16.8		ME73_T1	78.3	2.17	21.5		ME23_T5	97.3	1.86	16.8
ME24_T1	96.2	4.05	7.28		ME73_T2	88.7	3.47	20.7		ME24_T1	96.2	4.05	7.28
ME24_T2	98.5	2.74	4.65		ME75_T1	81.8	2.03	17.9		ME24_T2	98.5	2.74	4.65
ME24_T3	80.5	9.5	18.7		ME75_T2	89.8	0.87	8.51		ME24_T3	80.5	9.5	18.7
ME24_T4	87.7	4.68	14.1		ME76_T1	92.9	0.57	13.2		ME24_T4	87.7	4.68	14.1
ME24_T5	97.7	1.53	2.32		ME76_T2	95.6	0.64	9.86		ME24_T5	97.7	1.53	2.32
ME25_T1	98.8	0.033	2.39		ME77_T1	83.9	0.85	14.5		ME28_T1	95.2	0.66	29.8
ME25_T2	99	0.05	3.6		ME77_T2	92.1	0.19	11.4		ME28_T2	74.5	0.61	54.5
ME25_T3	88.2	0.085	15.6		ME78_T1	96	0.03	6.56		ME28_T3	98.7	0.78	16
ME25_T4	88.1	0	18.2		ME78_T2	95	0.022	7.48		ME28_T4	98.9	0.53	7.91
ME25_T5	98.1	0.094	8.59		ME83_T1	91.9	2.8	18.4		ME28_T5	97.5	1.03	13
ME26_T1	88.3	0.28	5.67		ME83_T2	98.7	2.89	13.7		ME30_T1	98.9	0.012	5.31
ME26_T2	94	0	0.94		ME90_T1	99	0.21	17		ME30_T2	98.3	0.027	7.2
ME26_T3	85.1	1.03	1.03		ME90_T2	99	0.14	10.8		ME30_T3	94.5	0.022	16.7
ME26_T4	85.2	0.57	3.41		ME93_T1	93.7	1.41	34.2		ME30_T4	98.9	0.013	6.08
ME26_T5	83.3	0	1.69		ME93_T2	98	0.98	23		ME30_T5	98.9	0.03	5.37
ME27_T1	98.5	0.37	7.96		ME96_T1	95.3	0.19	14.9		ME33_T1	98.7	1.49	24.9
ME27_T2	96.8	0.33	13.9		ME96_T2	98.1	0.15	9		ME33_T2	97.8	1.27	25.8
ME27_T3	86.6	0.58	29.7							ME33_T3	96.4	0.82	25.3
ME27_T4	94.9	0.26	14.2							ME33_T4	99.2	2.64	25.2
ME27_T5	97.2	0.18	4.88							ME33_T5	99.5	2.23	25.2
ME28_T1	95.2	0.66	29.8							ME34_T1	97.8	8.53	38.9
ME28_T2	74.5	0.61	54.5							ME34_T2	98	8.62	38.1
ME28_T3	98.7	0.78	16							ME34_T3	97.7	8.05	50.5
ME28_T4	98.9	0.53	7.91							ME34_T4	78.7	11.8	60.3
ME28_T5	97.5	1.03	13							ME34_T5	97.7	7.25	56.2
ME29_T1	72.5	0.12	45.5							ME42_T1	98.5	0.15	14.9
ME29_T2	95.5	0.018	16.3							ME42_T2	99.2	0.041	12.3
ME29_T3	81.3	0.15	40.3							ME42_T3	96.8	0.055	18.3
ME29_T4	97.6	0	11.2							ME44_T1	96.2	0.098	5.87
ME29_T5	97.4	0.061	11.4							ME44_T2	82.9	0.072	8.5
ME30_T1	98.9	0.012	5.31							ME44_T3	96.2	0.038	4.85
ME30_T2	98.3	0.027	7.2							ME45_T1	96.3	0.07	12.1
ME30_T3	94.5	0.022	16.7							ME45_T2	92.6	0.15	19.8
ME30_T4	98.9	0.013	6.08							ME45_T3	89.4	0.1	19
ME30_T5	98.9	0.03	5.37							ME45_T4	87.5	0.14	26.7
ME31_T1	95.2	0.23	46							ME48_T1	89.7	0.28	20.9
ME31_T2	98.2	0.25	46.2							ME48_T2	91.3	0.25	20.6
ME31_T3	92	0.3	72.8							ME48_T3	92.2	0.24	26.5
ME31_T4	97.2	0.4	51.9							ME53_T1	96.4	0.1	8.83
ME31_T5	97.7	0.17	44.7							ME53_T2	95.8	0.12	15.7
ME32_T1	98.2	0.066	26.8							ME53_T3	97.3	0.049	10.8
ME32_T2	99.5	0.051	26.4							ME56_T1	97.4	0.17	14
ME32_T3	97.6	0.12	35.5							ME56_T2	95	0.13	13
ME32_T4	98.8	0.07	23.6							ME56_T3	93	0.18	12.7
ME32_T5	99.5	0.041	23.1							ME57_T1	98	0.18	35.8
ME33_T1	98.7	1.49	24.9							ME57_T2	97.8	0.56	40.3
ME33_T2	97.8	1.27	25.8							ME57_T3	81.6	0.65	67.3
ME33_T3	96.4	0.82	25.3							ME60_T1	92.8	24	56.2
ME33_T4	99.2	2.64	25.2							ME60_T2	94.1	12.1	45.2
ME33_T5	99.5	2.23	25.2							ME60_T3	93.8	3.41	29.9
ME34_T1	97.8	8.53	38.9							ME68_T1	92.3	1.27	11.2
ME34_T2	98	8.62	38.1							ME68_T2	93.5	1.32	10.9
ME34_T3	97.7	8.05	50.5							ME68_T3	89.7	0.46	7.17
ME34_T4	78.7	11.8	60.3							ME68_T4	88	0.47	7.55
ME34_T5	97.7	7.25	56.2							ME70_T1	97.9	0.18	1.13
ME35_T1	94.5	0.07	12.3							ME70_T2	88.3	0.043	3.92
ME35_T2	93.4	0.054	13.5							ME70_T3	93.5	0.082	4.67
ME35_T3	93.8	0.028	9.48							ME70_T4	97.3	0.11	1.6
ME36_T1	86.6	0.11	19.1							ME74_T1	90.3	0.27	21.4
ME36_T2	94.6	0.083	10.9							ME74_T2	97.1	0.11	9.39
ME36_T3	97.4	0.026	6.15							ME79_T1	97.2	0.71	12
ME37_T1	58.7	0.79	51.4							ME79_T2	96.3	0.68	10.2
ME37_T2	94	0.27	15.7							ME80_T1	87.9	1.78	13.5
ME37_T3	96.6	0.27	14.9							ME80_T2	90.4	0.87	5.87
ME38_T1	97.9	0.49	5.21							ME81_T1	96.3	0.11	9.18
ME38_T2	98.8	0.45	11.5							ME81_T2	96.7	0.34	7.33
ME38_T3	98.2	0.73	5.87							ME82_T1	94.1	0.28	9.03
ME39_T1	98.5	0.084	2.32							ME82_T2	97	0.29	8.2
ME39_T2	96.9	0.058	1.76							ME84_T1	96.4	0.16	8.89
ME39_T3	97.9	0	1.54							ME84_T2	95.1	0.45	12.8
ME40_T1	93.7	0.16	27.8							ME85_T1	94.5	0.17	9.63
ME40_T2	98.9	0.042	5.56							ME85_T2	97.7	0.17	5.05
ME40_T3	97.7	0.014	15.4							ME86_T1	78.2	0.48	24.3
ME41_T1	94.5	0	19.8							ME86_T2	96.4	0.37	10.6
ME41_T2	98.5	0.01	8.13							ME87_T1	96.1	0.93	15.5
ME41_T3	98.2	0.01	10.2							ME87_T2	95.4	1.08	16.4
ME42_T1	98.5	0.15	14.9							ME88_T1	98.8	0.077	16.5
ME42_T2	99.2	0.041	12.3							ME88_T2	99.2	0.034	10.2
ME42_T3	96.8	0.055	18.3							ME89_T1	98.5	0.051	27.7
ME43_T1	96.8	0.063	8.86							ME89_T2	98.3	0.11	26.4
ME43_T2	64.7	0.11	23.5							ME91_T1	97	0.076	17.8
ME43_T3	95.9	0.033	11.9							ME91_T2	98.2	0.094	13.4
ME44_T1	96.2	0.098	5.87							ME92_T1	99.2	0	11.9
ME44_T2	82.9	0.072	8.5							ME92_T2	94	0.15	36
ME44_T3	96.2	0.038	4.85							ME94_T1	99.5	0.06	12.5
ME45_T1	96.3	0.07	12.1							ME94_T2	99.1	0.042	17.6
ME45_T2	92.6	0.15	19.8							ME95_T1	97.4	0.094	15.5
ME45_T3	89.4	0.1	19							ME95_T2	97.9	0.1	14.7
ME45_T4	87.5	0.14	26.7
ME46_T1	89	0.071	29.1
ME46_T2	96	0.049	10
ME46_T3	97.3	0.01	10.5
ME46_T4	98.4	0.036	12.4
ME47_T1	96.8	0.37	6
ME47_T2	94.3	0.13	4.99
ME47_T3	98.3	0.22	2.87
ME48_T1	89.7	0.28	20.9
ME48_T2	91.3	0.25	20.6
ME48_T3	92.2	0.24	26.5
ME49_T1	97.6	0.12	16.5
ME49_T2	95.8	0.16	13.7
ME49_T3	98.9	0.073	14.3
ME50_T1	86.1	0.16	27.3
ME50_T2	97	0.072	10.8
ME50_T3	98.1	0.075	10.4
ME51_T1	80.6	0.11	39.7
ME51_T2	97.6	0.076	5.51
ME51_T3	98.7	0.031	7.11
ME52_T1	73.6	0.056	39.5
ME52_T2	93.1	0	14
ME52_T3	95.3	0.06	15.6
ME53_T1	96.4	0.1	8.83
ME53_T2	95.8	0.12	15.7
ME53_T3	97.3	0.049	10.8
ME54_T1	96.7	0.48	12.5
ME54_T2	96.2	0.24	7.83
ME54_T3	96.9	0.24	9.66
ME55_T1	78.9	0.071	32.3
ME55_T2	88.6	0.061	26.7
ME55_T3	96.2	0.018	8.6
ME56_T1	97.4	0.17	14
ME56_T2	95	0.13	13
ME56_T3	93	0.18	12.7
ME57_T1	98	0.18	35.8
ME57_T2	97.8	0.56	40.3
ME57_T3	81.6	0.65	67.3
ME58_T1	84.9	2.3	39.8
ME58_T2	97.4	8.2	36.7
ME58_T3	98	0.77	18.9
ME59_T1	78.3	2.22	64.2
ME59_T2	93.9	0.32	40.9
ME59_T3	97.8	0.5	43.7
ME60_T1	92.8	24	56.2
ME60_T2	94.1	12.1	45.2
ME60_T3	93.8	3.41	29.9
ME61_T1	95.3	0.2	16.8
ME61_T2	97.6	0.1	8.05
ME61_T3	94.3	0.056	9.07
ME62_T1	74.2	0.18	42.1
ME62_T2	95.6	0.11	18.8
ME62_T3	92.2	0.084	23.6
ME63_T1	91.1	0.41	27.8
ME63_T2	95.6	0.12	7.99
ME63_T3	98.8	0.074	6.31
ME64_T1	86.6	0.13	23.2
ME64_T2	96.3	0.061	9.37
ME64_T3	94.8	0.095	14.4
ME65_T1	96.2	0.047	5.7
ME65_T2	61.7	0.082	29
ME65_T3	74.9	0.086	14.7
ME66_T1	96.2	0.03	14.1
ME66_T2	95.6	0.094	15.2
ME66_T3	94.3	0.12	16.3
ME67_T1	75.1	0.77	44.1
ME67_T2	78.8	0.48	39.3
ME67_T3	94.5	0.28	21.3
ME68_T1	92.3	1.27	11.2
ME68_T2	93.5	1.32	10.9
ME68_T3	89.7	0.46	7.17
ME68_T4	88	0.47	7.55
ME69_T1	95.9	0.057	14.9
ME69_T2	93.8	0.099	19.4
ME69_T3	64.8	0.027	46
ME69_T4	95.8	0.049	19.6
ME70_T1	97.9	0.18	1.13
ME70_T2	88.3	0.043	3.92
ME70_T3	93.5	0.082	4.67
ME70_T4	97.3	0.11	1.6
ME71_T1	90.2	0.19	21.7
ME71_T2	92.9	0.36	19
ME72_T1	97.9	0.12	8.16
ME72_T2	98	0.13	7.35
ME73_T1	78.3	2.17	21.5
ME73_T2	88.7	3.47	20.7
ME74_T1	90.3	0.27	21.4
ME74_T2	97.1	0.11	9.39
ME75_T1	81.8	2.03	17.9
ME75_T2	89.8	0.87	8.51
ME76_T1	92.9	0.57	13.2
ME76_T2	95.6	0.64	9.86
ME77_T1	83.9	0.85	14.5
ME77_T2	92.1	0.19	11.4
ME78_T1	96	0.03	6.56
ME78_T2	95	0.022	7.48
ME79_T1	97.2	0.71	12
ME79_T2	96.3	0.68	10.2
ME80_T1	87.9	1.78	13.5
ME80_T2	90.4	0.87	5.87
ME81_T1	96.3	0.11	9.18
ME81_T2	96.7	0.34	7.33
ME82_T1	94.1	0.28	9.03
ME82_T2	97	0.29	8.2
ME83_T1	91.9	2.8	18.4
ME83_T2	98.7	2.89	13.7
ME84_T1	96.4	0.16	8.89
ME84_T2	95.1	0.45	12.8
ME85_T1	94.5	0.17	9.63
ME85_T2	97.7	0.17	5.05
ME86_T1	78.2	0.48	24.3
ME86_T2	96.4	0.37	10.6
ME87_T1	96.1	0.93	15.5
ME87_T2	95.4	1.08	16.4
ME88_T1	98.8	0.077	16.5
ME88_T2	99.2	0.034	10.2
ME89_T1	98.5	0.051	27.7
ME89_T2	98.3	0.11	26.4
ME90_T1	99	0.21	17
ME90_T2	99	0.14	10.8
ME91_T1	97	0.076	17.8
ME91_T2	98.2	0.094	13.4
ME92_T1	99.2	0	11.9
ME92_T2	94	0.15	36
ME93_T1	93.7	1.41	34.2
ME93_T2	98	0.98	23
ME94_T1	99.5	0.06	12.5
ME94_T2	99.1	0.042	17.6
ME95_T1	97.4	0.094	15.5
ME95_T2	97.9	0.1	14.7
ME96_T1	95.3	0.19	14.9
ME96_T2	98.1	0.15	9

### Sheet: Fig S8D
	Supplemental Figure 8: Correlation analysis between frequencies of cytotoxic T cell subsets and other T cell subsets with different differentiation status in the total sample set (n=335) or by two clinical groups separately (n=132 for ME-MM, n=203 for ME-SA).
	Supplement Figure 8D_correlation test of frequencies between CD4-CD8- MAIT cells and granzyme B+CD3+ MAIT cells or perforin+CD3+ MAIT cells
	Total MECFS					MM					SA
	X axis	Group A	Group B			X axis	Group A	Group B			X axis	Group A	Group B
Participant's ID with timepoint	CD4-CD8- MAIT cell % (from CD3+ MAIT)	Total GrzB+% (from CD3+MAIT)	Total Prf+% (from CD3+MAIT)		Participant's ID with timepoint	CD4-CD8- MAIT cell % (from CD3+ MAIT)	Total GrzB+% (from CD3+MAIT)	Total Prf+% (from CD3+MAIT)		Participant's ID with timepoint	CD4-CD8- MAIT cell % (from CD3+ MAIT)	Total GrzB+% (from CD3+MAIT)	Total Prf+% (from CD3+MAIT)
ME1_T1	13.9	0.39	1.32		ME25_T1	17.8	0.033	2.39		ME1_T1	13.9	0.39	1.32
ME1_T2	15.7	0.39	6.36		ME25_T2	21.3	0.05	3.6		ME1_T2	15.7	0.39	6.36
ME1_T3	12.1	0.42	4.96		ME25_T3	55.5	0.085	15.6		ME1_T3	12.1	0.42	4.96
ME1_T4	37.3	1.2	14.2		ME25_T4	59.8	0	18.2		ME1_T4	37.3	1.2	14.2
ME1_T5	27.4	0.56	7.06		ME25_T5	24.7	0.094	8.59		ME1_T5	27.4	0.56	7.06
ME2_T1	14.1	3.32	18.6		ME26_T1	29.9	0.28	5.67		ME2_T1	14.1	3.32	18.6
ME2_T2	18.3	1.99	11.2		ME26_T2	27.3	0	0.94		ME2_T2	18.3	1.99	11.2
ME2_T3	17.5	1.42	10.6		ME26_T3	24.1	1.03	1.03		ME2_T3	17.5	1.42	10.6
ME2_T4	24.7	2.01	15.5		ME26_T4	23.3	0.57	3.41		ME2_T4	24.7	2.01	15.5
ME2_T5	12	0.47	5.65		ME26_T5	16.3	0	1.69		ME2_T5	12	0.47	5.65
ME3_T1	31.1	0.25	3.05		ME27_T1	18.6	0.37	7.96		ME3_T1	31.1	0.25	3.05
ME3_T2	29.9	0.41	3.83		ME27_T2	28.1	0.33	13.9		ME3_T2	29.9	0.41	3.83
ME3_T3	39.6	0.88	7.65		ME27_T3	49.4	0.58	29.7		ME3_T3	39.6	0.88	7.65
ME3_T4	47.9	0.31	13.3		ME27_T4	28.9	0.26	14.2		ME3_T4	47.9	0.31	13.3
ME3_T5	35.8	0.5	7.79		ME27_T5	20.3	0.18	4.88		ME3_T5	35.8	0.5	7.79
ME4_T1	22.8	0.8	14.8		ME29_T1	66.3	0.12	45.5		ME4_T1	22.8	0.8	14.8
ME4_T2	37.5	0.44	7.69		ME29_T2	23.9	0.018	16.3		ME4_T2	37.5	0.44	7.69
ME4_T3	40.5	0.72	12.8		ME29_T3	45.1	0.15	40.3		ME4_T3	40.5	0.72	12.8
ME4_T4	34.2	0.31	8.06		ME29_T4	17	0	11.2		ME4_T4	34.2	0.31	8.06
ME4_T5	26.6	0.18	7.81		ME29_T5	17.9	0.061	11.4		ME4_T5	26.6	0.18	7.81
ME5_T1	18.9	0.53	0.97		ME31_T1	50.9	0.23	46		ME5_T1	18.9	0.53	0.97
ME5_T2	13.5	0.71	1.43		ME31_T2	31.3	0.25	46.2		ME5_T2	13.5	0.71	1.43
ME5_T3	38.7	0.94	1.44		ME31_T3	62.6	0.3	72.8		ME5_T3	38.7	0.94	1.44
ME5_T4	29.8	1.9	2.65		ME31_T4	30.3	0.4	51.9		ME5_T4	29.8	1.9	2.65
ME5_T5	16.1	0.47	2.88		ME31_T5	28.5	0.17	44.7		ME5_T5	16.1	0.47	2.88
ME6_T1	11.9	0.83	4.88		ME32_T1	30.7	0.066	26.8		ME6_T1	11.9	0.83	4.88
ME6_T2	11.4	1.12	6.85		ME32_T2	17.2	0.051	26.4		ME6_T2	11.4	1.12	6.85
ME6_T3	19.5	0.77	3.13		ME32_T3	28	0.12	35.5		ME6_T3	19.5	0.77	3.13
ME6_T4	17.3	0.88	4.38		ME32_T4	19.3	0.07	23.6		ME6_T4	17.3	0.88	4.38
ME6_T5	17	0.76	2.67		ME32_T5	17.6	0.041	23.1		ME6_T5	17	0.76	2.67
ME7_T1	22.3	1.55	4.5		ME35_T1	39.9	0.07	12.3		ME7_T1	22.3	1.55	4.5
ME7_T2	17.6	1.28	9.51		ME35_T2	38.5	0.054	13.5		ME7_T2	17.6	1.28	9.51
ME7_T3	31.8	1.08	6.37		ME35_T3	37.7	0.028	9.48		ME7_T3	31.8	1.08	6.37
ME7_T4	26.4	3.14	14.7		ME36_T1	62.8	0.11	19.1		ME7_T4	26.4	3.14	14.7
ME7_T5	24	1.78	9.32		ME36_T2	37.1	0.083	10.9		ME7_T5	24	1.78	9.32
ME8_T1	11.1	0.26	6.17		ME36_T3	24.1	0.026	6.15		ME8_T1	11.1	0.26	6.17
ME8_T2	15.2	0.35	5.78		ME37_T1	71.2	0.79	51.4		ME8_T2	15.2	0.35	5.78
ME8_T3	25	0.26	3.88		ME37_T2	23.4	0.27	15.7		ME8_T3	25	0.26	3.88
ME8_T4	21.6	0.27	3.73		ME37_T3	22.7	0.27	14.9		ME8_T4	21.6	0.27	3.73
ME8_T5	18.1	0.33	11.7		ME38_T1	20	0.49	5.21		ME8_T5	18.1	0.33	11.7
ME9_T1	25.2	0.48	3.52		ME38_T2	27.6	0.45	11.5		ME9_T1	25.2	0.48	3.52
ME9_T2	23.9	0.37	6.22		ME38_T3	25.1	0.73	5.87		ME9_T2	23.9	0.37	6.22
ME9_T3	24.3	0.63	6.04		ME39_T1	7.83	0.084	2.32		ME9_T3	24.3	0.63	6.04
ME9_T4	23	0.49	9.8		ME39_T2	12.2	0.058	1.76		ME9_T4	23	0.49	9.8
ME9_T5	15.3	0.47	7		ME39_T3	9.15	0	1.54		ME9_T5	15.3	0.47	7
ME10_T1	30.5	0.98	3.41		ME40_T1	37.1	0.16	27.8		ME10_T1	30.5	0.98	3.41
ME10_T2	35.3	0.85	4.91		ME40_T2	17.9	0.042	5.56		ME10_T2	35.3	0.85	4.91
ME10_T3	27.8	1.15	2.14		ME40_T3	28.7	0.014	15.4		ME10_T3	27.8	1.15	2.14
ME10_T4	41.9	1.09	5.62		ME41_T1	51.6	0	19.8		ME10_T4	41.9	1.09	5.62
ME10_T5	24.3	0.6	4.1		ME41_T2	14.3	0.01	8.13		ME10_T5	24.3	0.6	4.1
ME11_T1	27.3	0.5	1.73		ME41_T3	14.4	0.01	10.2		ME11_T1	27.3	0.5	1.73
ME11_T2	33.9	0.47	4.33		ME43_T1	19.7	0.063	8.86		ME11_T2	33.9	0.47	4.33
ME11_T3	43.8	0.44	4.25		ME43_T2	60.4	0.11	23.5		ME11_T3	43.8	0.44	4.25
ME11_T4	24.2	0.52	3.04		ME43_T3	17.9	0.033	11.9		ME11_T4	24.2	0.52	3.04
ME11_T5	53.2	0.86	5.15		ME46_T1	70	0.071	29.1		ME11_T5	53.2	0.86	5.15
ME12_T1	17.3	11.8	2.83		ME46_T2	44.5	0.049	10		ME12_T1	17.3	11.8	2.83
ME12_T2	23.1	13.1	2.55		ME46_T3	40.4	0.01	10.5		ME12_T2	23.1	13.1	2.55
ME12_T3	30.6	8.45	3.25		ME46_T4	44.3	0.036	12.4		ME12_T3	30.6	8.45	3.25
ME12_T4	25.7	16	3.37		ME47_T1	44	0.37	6		ME12_T4	25.7	16	3.37
ME12_T5	21.7	15.4	4.08		ME47_T2	45.6	0.13	4.99		ME12_T5	21.7	15.4	4.08
ME13_T1	22	0.5	3.88		ME47_T3	36.6	0.22	2.87		ME13_T1	22	0.5	3.88
ME13_T2	58.8	0.51	8.97		ME49_T1	55.8	0.12	16.5		ME13_T2	58.8	0.51	8.97
ME13_T3	54	0.78	7.24		ME49_T2	34.6	0.16	13.7		ME13_T3	54	0.78	7.24
ME13_T4	32.4	0.43	5.53		ME49_T3	25.1	0.073	14.3		ME13_T4	32.4	0.43	5.53
ME13_T5	26.9	0.56	9.77		ME50_T1	64.6	0.16	27.3		ME13_T5	26.9	0.56	9.77
ME14_T1	28.5	0.49	2.56		ME50_T2	30.8	0.072	10.8		ME14_T1	28.5	0.49	2.56
ME14_T2	44.9	0.88	11.5		ME50_T3	23.7	0.075	10.4		ME14_T2	44.9	0.88	11.5
ME14_T3	24	0.9	8.1		ME51_T1	78.5	0.11	39.7		ME14_T3	24	0.9	8.1
ME14_T4	17.7	0.38	6.12		ME51_T2	27.9	0.076	5.51		ME14_T4	17.7	0.38	6.12
ME14_T5	10.6	0.39	3.83		ME51_T3	27.7	0.031	7.11		ME14_T5	10.6	0.39	3.83
ME15_T1	49.9	0.74	7.16		ME52_T1	72.1	0.056	39.5		ME15_T1	49.9	0.74	7.16
ME15_T2	57.9	0.4	5.14		ME52_T2	30.3	0	14		ME15_T2	57.9	0.4	5.14
ME15_T3	70	0.22	17.3		ME52_T3	25.8	0.06	15.6		ME15_T3	70	0.22	17.3
ME15_T4	52.5	0.22	2.12		ME54_T1	25.5	0.48	12.5		ME15_T4	52.5	0.22	2.12
ME15_T5	42.7	0.5	4.06		ME54_T2	24	0.24	7.83		ME15_T5	42.7	0.5	4.06
ME16_T1	57.5	0.44	3.14		ME54_T3	25	0.24	9.66		ME16_T1	57.5	0.44	3.14
ME16_T2	52.6	0.61	4.23		ME55_T1	49.1	0.071	32.3		ME16_T2	52.6	0.61	4.23
ME16_T3	55.5	0.21	1.57		ME55_T2	41.7	0.061	26.7		ME16_T3	55.5	0.21	1.57
ME16_T4	54.6	0.29	1.65		ME55_T3	18.1	0.018	8.6		ME16_T4	54.6	0.29	1.65
ME16_T5	56.4	0.25	2.21		ME58_T1	48.7	2.3	39.8		ME16_T5	56.4	0.25	2.21
ME17_T1	0.79	0.67	0.96		ME58_T2	42.2	8.2	36.7		ME17_T1	0.79	0.67	0.96
ME17_T2	1.24	0.48	0.94		ME58_T3	25.6	0.77	18.9		ME17_T2	1.24	0.48	0.94
ME17_T3	4.46	0.41	1.76		ME59_T1	60.3	2.22	64.2		ME17_T3	4.46	0.41	1.76
ME17_T4	4.61	0.44	1.29		ME59_T2	29.3	0.32	40.9		ME17_T4	4.61	0.44	1.29
ME17_T5	0.89	0.16	0.5		ME59_T3	15.4	0.5	43.7		ME17_T5	0.89	0.16	0.5
ME18_T1	43.3	2.71	10.8		ME61_T1	29.3	0.2	16.8		ME18_T1	43.3	2.71	10.8
ME18_T2	26.5	1.51	5.89		ME61_T2	12.8	0.1	8.05		ME18_T2	26.5	1.51	5.89
ME18_T3	37.8	3.44	14.4		ME61_T3	18.7	0.056	9.07		ME18_T3	37.8	3.44	14.4
ME18_T4	39.1	1.5	10.3		ME62_T1	69.8	0.18	42.1		ME18_T4	39.1	1.5	10.3
ME18_T5	49.1	3.42	15.6		ME62_T2	44.1	0.11	18.8		ME18_T5	49.1	3.42	15.6
ME19_T1	42.3	0.78	14.3		ME62_T3	50.9	0.084	23.6		ME19_T1	42.3	0.78	14.3
ME19_T2	31.7	0.38	13.5		ME63_T1	38.1	0.41	27.8		ME19_T2	31.7	0.38	13.5
ME19_T3	19.1	0.22	11.9		ME63_T2	15.2	0.12	7.99		ME19_T3	19.1	0.22	11.9
ME19_T4	42.2	0.48	13.3		ME63_T3	7.54	0.074	6.31		ME19_T4	42.2	0.48	13.3
ME19_T5	24.6	0.44	16.6		ME64_T1	57.2	0.13	23.2		ME19_T5	24.6	0.44	16.6
ME20_T1	16.2	0.13	3.21		ME64_T2	35.6	0.061	9.37		ME20_T1	16.2	0.13	3.21
ME20_T2	35.2	0.026	0.83		ME64_T3	41.3	0.095	14.4		ME20_T2	35.2	0.026	0.83
ME20_T3	22.6	0.096	6.91		ME65_T1	27	0.047	5.7		ME20_T3	22.6	0.096	6.91
ME20_T4	25.6	0.085	1.51		ME65_T2	69.8	0.082	29		ME20_T4	25.6	0.085	1.51
ME20_T5	16.8	0.091	1.02		ME65_T3	36.2	0.086	14.7		ME20_T5	16.8	0.091	1.02
ME21_T1	50.7	0.03	1.52		ME66_T1	24.4	0.03	14.1		ME21_T1	50.7	0.03	1.52
ME21_T2	56.7	0.059	0.22		ME66_T2	24.8	0.094	15.2		ME21_T2	56.7	0.059	0.22
ME21_T3	48.9	0.073	0.51		ME66_T3	25.5	0.12	16.3		ME21_T3	48.9	0.073	0.51
ME21_T4	58.3	0.046	0.69		ME67_T1	57.1	0.77	44.1		ME21_T4	58.3	0.046	0.69
ME21_T5	47.8	0.046	0.56		ME67_T2	54.9	0.48	39.3		ME21_T5	47.8	0.046	0.56
ME22_T1	19.4	0.68	2.52		ME67_T3	33.3	0.28	21.3		ME22_T1	19.4	0.68	2.52
ME22_T2	20.2	0.55	2.67		ME69_T1	52.2	0.057	14.9		ME22_T2	20.2	0.55	2.67
ME22_T3	24.2	0.38	4.72		ME69_T2	47.3	0.099	19.4		ME22_T3	24.2	0.38	4.72
ME22_T4	27.4	0.4	6.74		ME69_T3	75.6	0.027	46		ME22_T4	27.4	0.4	6.74
ME22_T5	20.8	1.03	10.7		ME69_T4	50.2	0.049	19.6		ME22_T5	20.8	1.03	10.7
ME23_T1	17.9	1.54	7.04		ME71_T1	38	0.19	21.7		ME23_T1	17.9	1.54	7.04
ME23_T2	43.4	2.54	21.2		ME71_T2	23.8	0.36	19		ME23_T2	43.4	2.54	21.2
ME23_T3	40.7	1.39	20.1		ME72_T1	26.8	0.12	8.16		ME23_T3	40.7	1.39	20.1
ME23_T4	55.3	2.7	23		ME72_T2	22.9	0.13	7.35		ME23_T4	55.3	2.7	23
ME23_T5	32.8	1.86	16.8		ME73_T1	61.3	2.17	21.5		ME23_T5	32.8	1.86	16.8
ME24_T1	16.6	4.05	7.28		ME73_T2	44.8	3.47	20.7		ME24_T1	16.6	4.05	7.28
ME24_T2	16	2.74	4.65		ME75_T1	40.9	2.03	17.9		ME24_T2	16	2.74	4.65
ME24_T3	47.6	9.5	18.7		ME75_T2	21.5	0.87	8.51		ME24_T3	47.6	9.5	18.7
ME24_T4	35.5	4.68	14.1		ME76_T1	41	0.57	13.2		ME24_T4	35.5	4.68	14.1
ME24_T5	15.1	1.53	2.32		ME76_T2	31.1	0.64	9.86		ME24_T5	15.1	1.53	2.32
ME25_T1	17.8	0.033	2.39		ME77_T1	55.9	0.85	14.5		ME28_T1	70.8	0.66	29.8
ME25_T2	21.3	0.05	3.6		ME77_T2	47.8	0.19	11.4		ME28_T2	79.9	0.61	54.5
ME25_T3	55.5	0.085	15.6		ME78_T1	26.3	0.03	6.56		ME28_T3	34.4	0.78	16
ME25_T4	59.8	0	18.2		ME78_T2	23.3	0.022	7.48		ME28_T4	29.4	0.53	7.91
ME25_T5	24.7	0.094	8.59		ME83_T1	24.9	2.8	18.4		ME28_T5	37.4	1.03	13
ME26_T1	29.9	0.28	5.67		ME83_T2	18.9	2.89	13.7		ME30_T1	13	0.012	5.31
ME26_T2	27.3	0	0.94		ME90_T1	28.4	0.21	17		ME30_T2	13.8	0.027	7.2
ME26_T3	24.1	1.03	1.03		ME90_T2	26.7	0.14	10.8		ME30_T3	26.9	0.022	16.7
ME26_T4	23.3	0.57	3.41		ME93_T1	43.7	1.41	34.2		ME30_T4	9.17	0.013	6.08
ME26_T5	16.3	0	1.69		ME93_T2	27.2	0.98	23		ME30_T5	8.05	0.03	5.37
ME27_T1	18.6	0.37	7.96		ME96_T1	29.3	0.19	14.9		ME33_T1	30.6	1.49	24.9
ME27_T2	28.1	0.33	13.9		ME96_T2	19.3	0.15	9		ME33_T2	23	1.27	25.8
ME27_T3	49.4	0.58	29.7							ME33_T3	31.7	0.82	25.3
ME27_T4	28.9	0.26	14.2							ME33_T4	19.7	2.64	25.2
ME27_T5	20.3	0.18	4.88							ME33_T5	18.5	2.23	25.2
ME28_T1	70.8	0.66	29.8							ME34_T1	21.9	8.53	38.9
ME28_T2	79.9	0.61	54.5							ME34_T2	28.8	8.62	38.1
ME28_T3	34.4	0.78	16							ME34_T3	26.9	8.05	50.5
ME28_T4	29.4	0.53	7.91							ME34_T4	46.6	11.8	60.3
ME28_T5	37.4	1.03	13							ME34_T5	19.4	7.25	56.2
ME29_T1	66.3	0.12	45.5							ME42_T1	31.8	0.15	14.9
ME29_T2	23.9	0.018	16.3							ME42_T2	22.2	0.041	12.3
ME29_T3	45.1	0.15	40.3							ME42_T3	28.4	0.055	18.3
ME29_T4	17	0	11.2							ME44_T1	34.8	0.098	5.87
ME29_T5	17.9	0.061	11.4							ME44_T2	49.6	0.072	8.5
ME30_T1	13	0.012	5.31							ME44_T3	30.7	0.038	4.85
ME30_T2	13.8	0.027	7.2							ME45_T1	23.7	0.07	12.1
ME30_T3	26.9	0.022	16.7							ME45_T2	43	0.15	19.8
ME30_T4	9.17	0.013	6.08							ME45_T3	40.2	0.1	19
ME30_T5	8.05	0.03	5.37							ME45_T4	44.8	0.14	26.7
ME31_T1	50.9	0.23	46							ME48_T1	25.1	0.28	20.9
ME31_T2	31.3	0.25	46.2							ME48_T2	20	0.25	20.6
ME31_T3	62.6	0.3	72.8							ME48_T3	22.1	0.24	26.5
ME31_T4	30.3	0.4	51.9							ME53_T1	16.6	0.1	8.83
ME31_T5	28.5	0.17	44.7							ME53_T2	28.5	0.12	15.7
ME32_T1	30.7	0.066	26.8							ME53_T3	21.5	0.049	10.8
ME32_T2	17.2	0.051	26.4							ME56_T1	42.1	0.17	14
ME32_T3	28	0.12	35.5							ME56_T2	37.5	0.13	13
ME32_T4	19.3	0.07	23.6							ME56_T3	37.5	0.18	12.7
ME32_T5	17.6	0.041	23.1							ME57_T1	21.2	0.18	35.8
ME33_T1	30.6	1.49	24.9							ME57_T2	28.3	0.56	40.3
ME33_T2	23	1.27	25.8							ME57_T3	46.9	0.65	67.3
ME33_T3	31.7	0.82	25.3							ME60_T1	40.6	24	56.2
ME33_T4	19.7	2.64	25.2							ME60_T2	58	12.1	45.2
ME33_T5	18.5	2.23	25.2							ME60_T3	44.1	3.41	29.9
ME34_T1	21.9	8.53	38.9							ME68_T1	22.5	1.27	11.2
ME34_T2	28.8	8.62	38.1							ME68_T2	20.7	1.32	10.9
ME34_T3	26.9	8.05	50.5							ME68_T3	27.9	0.46	7.17
ME34_T4	46.6	11.8	60.3							ME68_T4	30.7	0.47	7.55
ME34_T5	19.4	7.25	56.2							ME70_T1	26.2	0.18	1.13
ME35_T1	39.9	0.07	12.3							ME70_T2	53.5	0.043	3.92
ME35_T2	38.5	0.054	13.5							ME70_T3	42.3	0.082	4.67
ME35_T3	37.7	0.028	9.48							ME70_T4	28.7	0.11	1.6
ME36_T1	62.8	0.11	19.1							ME74_T1	52	0.27	21.4
ME36_T2	37.1	0.083	10.9							ME74_T2	25.5	0.11	9.39
ME36_T3	24.1	0.026	6.15							ME79_T1	26.1	0.71	12
ME37_T1	71.2	0.79	51.4							ME79_T2	31.1	0.68	10.2
ME37_T2	23.4	0.27	15.7							ME80_T1	43.3	1.78	13.5
ME37_T3	22.7	0.27	14.9							ME80_T2	28.2	0.87	5.87
ME38_T1	20	0.49	5.21							ME81_T1	36.2	0.11	9.18
ME38_T2	27.6	0.45	11.5							ME81_T2	36	0.34	7.33
ME38_T3	25.1	0.73	5.87							ME82_T1	26.8	0.28	9.03
ME39_T1	7.83	0.084	2.32							ME82_T2	21.2	0.29	8.2
ME39_T2	12.2	0.058	1.76							ME84_T1	18.6	0.16	8.89
ME39_T3	9.15	0	1.54							ME84_T2	16.9	0.45	12.8
ME40_T1	37.1	0.16	27.8							ME85_T1	26	0.17	9.63
ME40_T2	17.9	0.042	5.56							ME85_T2	16.5	0.17	5.05
ME40_T3	28.7	0.014	15.4							ME86_T1	56.7	0.48	24.3
ME41_T1	51.6	0	19.8							ME86_T2	25.8	0.37	10.6
ME41_T2	14.3	0.01	8.13							ME87_T1	21.6	0.93	15.5
ME41_T3	14.4	0.01	10.2							ME87_T2	20.1	1.08	16.4
ME42_T1	31.8	0.15	14.9							ME88_T1	32.6	0.077	16.5
ME42_T2	22.2	0.041	12.3							ME88_T2	37.1	0.034	10.2
ME42_T3	28.4	0.055	18.3							ME89_T1	37.5	0.051	27.7
ME43_T1	19.7	0.063	8.86							ME89_T2	45.9	0.11	26.4
ME43_T2	60.4	0.11	23.5							ME91_T1	45.7	0.076	17.8
ME43_T3	17.9	0.033	11.9							ME91_T2	30.2	0.094	13.4
ME44_T1	34.8	0.098	5.87							ME92_T1	29.4	0	11.9
ME44_T2	49.6	0.072	8.5							ME92_T2	54.5	0.15	36
ME44_T3	30.7	0.038	4.85							ME94_T1	25.5	0.06	12.5
ME45_T1	23.7	0.07	12.1							ME94_T2	34.2	0.042	17.6
ME45_T2	43	0.15	19.8							ME95_T1	22.8	0.094	15.5
ME45_T3	40.2	0.1	19							ME95_T2	20.7	0.1	14.7
ME45_T4	44.8	0.14	26.7
ME46_T1	70	0.071	29.1
ME46_T2	44.5	0.049	10
ME46_T3	40.4	0.01	10.5
ME46_T4	44.3	0.036	12.4
ME47_T1	44	0.37	6
ME47_T2	45.6	0.13	4.99
ME47_T3	36.6	0.22	2.87
ME48_T1	25.1	0.28	20.9
ME48_T2	20	0.25	20.6
ME48_T3	22.1	0.24	26.5
ME49_T1	55.8	0.12	16.5
ME49_T2	34.6	0.16	13.7
ME49_T3	25.1	0.073	14.3
ME50_T1	64.6	0.16	27.3
ME50_T2	30.8	0.072	10.8
ME50_T3	23.7	0.075	10.4
ME51_T1	78.5	0.11	39.7
ME51_T2	27.9	0.076	5.51
ME51_T3	27.7	0.031	7.11
ME52_T1	72.1	0.056	39.5
ME52_T2	30.3	0	14
ME52_T3	25.8	0.06	15.6
ME53_T1	16.6	0.1	8.83
ME53_T2	28.5	0.12	15.7
ME53_T3	21.5	0.049	10.8
ME54_T1	25.5	0.48	12.5
ME54_T2	24	0.24	7.83
ME54_T3	25	0.24	9.66
ME55_T1	49.1	0.071	32.3
ME55_T2	41.7	0.061	26.7
ME55_T3	18.1	0.018	8.6
ME56_T1	42.1	0.17	14
ME56_T2	37.5	0.13	13
ME56_T3	37.5	0.18	12.7
ME57_T1	21.2	0.18	35.8
ME57_T2	28.3	0.56	40.3
ME57_T3	46.9	0.65	67.3
ME58_T1	48.7	2.3	39.8
ME58_T2	42.2	8.2	36.7
ME58_T3	25.6	0.77	18.9
ME59_T1	60.3	2.22	64.2
ME59_T2	29.3	0.32	40.9
ME59_T3	15.4	0.5	43.7
ME60_T1	40.6	24	56.2
ME60_T2	58	12.1	45.2
ME60_T3	44.1	3.41	29.9
ME61_T1	29.3	0.2	16.8
ME61_T2	12.8	0.1	8.05
ME61_T3	18.7	0.056	9.07
ME62_T1	69.8	0.18	42.1
ME62_T2	44.1	0.11	18.8
ME62_T3	50.9	0.084	23.6
ME63_T1	38.1	0.41	27.8
ME63_T2	15.2	0.12	7.99
ME63_T3	7.54	0.074	6.31
ME64_T1	57.2	0.13	23.2
ME64_T2	35.6	0.061	9.37
ME64_T3	41.3	0.095	14.4
ME65_T1	27	0.047	5.7
ME65_T2	69.8	0.082	29
ME65_T3	36.2	0.086	14.7
ME66_T1	24.4	0.03	14.1
ME66_T2	24.8	0.094	15.2
ME66_T3	25.5	0.12	16.3
ME67_T1	57.1	0.77	44.1
ME67_T2	54.9	0.48	39.3
ME67_T3	33.3	0.28	21.3
ME68_T1	22.5	1.27	11.2
ME68_T2	20.7	1.32	10.9
ME68_T3	27.9	0.46	7.17
ME68_T4	30.7	0.47	7.55
ME69_T1	52.2	0.057	14.9
ME69_T2	47.3	0.099	19.4
ME69_T3	75.6	0.027	46
ME69_T4	50.2	0.049	19.6
ME70_T1	26.2	0.18	1.13
ME70_T2	53.5	0.043	3.92
ME70_T3	42.3	0.082	4.67
ME70_T4	28.7	0.11	1.6
ME71_T1	38	0.19	21.7
ME71_T2	23.8	0.36	19
ME72_T1	26.8	0.12	8.16
ME72_T2	22.9	0.13	7.35
ME73_T1	61.3	2.17	21.5
ME73_T2	44.8	3.47	20.7
ME74_T1	52	0.27	21.4
ME74_T2	25.5	0.11	9.39
ME75_T1	40.9	2.03	17.9
ME75_T2	21.5	0.87	8.51
ME76_T1	41	0.57	13.2
ME76_T2	31.1	0.64	9.86
ME77_T1	55.9	0.85	14.5
ME77_T2	47.8	0.19	11.4
ME78_T1	26.3	0.03	6.56
ME78_T2	23.3	0.022	7.48
ME79_T1	26.1	0.71	12
ME79_T2	31.1	0.68	10.2
ME80_T1	43.3	1.78	13.5
ME80_T2	28.2	0.87	5.87
ME81_T1	36.2	0.11	9.18
ME81_T2	36	0.34	7.33
ME82_T1	26.8	0.28	9.03
ME82_T2	21.2	0.29	8.2
ME83_T1	24.9	2.8	18.4
ME83_T2	18.9	2.89	13.7
ME84_T1	18.6	0.16	8.89
ME84_T2	16.9	0.45	12.8
ME85_T1	26	0.17	9.63
ME85_T2	16.5	0.17	5.05
ME86_T1	56.7	0.48	24.3
ME86_T2	25.8	0.37	10.6
ME87_T1	21.6	0.93	15.5
ME87_T2	20.1	1.08	16.4
ME88_T1	32.6	0.077	16.5
ME88_T2	37.1	0.034	10.2
ME89_T1	37.5	0.051	27.7
ME89_T2	45.9	0.11	26.4
ME90_T1	28.4	0.21	17
ME90_T2	26.7	0.14	10.8
ME91_T1	45.7	0.076	17.8
ME91_T2	30.2	0.094	13.4
ME92_T1	29.4	0	11.9
ME92_T2	54.5	0.15	36
ME93_T1	43.7	1.41	34.2
ME93_T2	27.2	0.98	23
ME94_T1	25.5	0.06	12.5
ME94_T2	34.2	0.042	17.6
ME95_T1	22.8	0.094	15.5
ME95_T2	20.7	0.1	14.7
ME96_T1	29.3	0.19	14.9
ME96_T2	19.3	0.15	9

### Sheet: Fig S8E
	Supplemental Figure 8: Correlation analysis between frequencies of cytotoxic T cell subsets and other T cell subsets with different differentiation status in the total sample set (n=335) or by two clinical groups separately (n=132 for ME-MM, n=203 for ME-SA).
	Supplement Figure 8E_correlation test of frequencies between CD28+CD3+ MAIT cells and CD4-CD8- MAIT cells
	Total MECFS				MM				SA
	X axis	Group A			X axis	Group A			X axis	Group A
Participant's ID with timepoint	CD28+ subset % (from CD3+ MAIT)	CD4-CD8- MAIT cell % (from CD3+ MAIT)		Participant's ID with timepoint	CD28+ subset % (from CD3+ MAIT)	CD4-CD8- MAIT cell % (from CD3+ MAIT)		Participant's ID with timepoint	CD28+ subset % (from CD3+ MAIT)	CD4-CD8- MAIT cell % (from CD3+ MAIT)
ME1_T1	96.8	13.9		ME25_T1	98.8	17.8		ME1_T1	96.8	13.9
ME1_T2	96.3	15.7		ME25_T2	99	21.3		ME1_T2	96.3	15.7
ME1_T3	98.1	12.1		ME25_T3	88.2	55.5		ME1_T3	98.1	12.1
ME1_T4	84.2	37.3		ME25_T4	88.1	59.8		ME1_T4	84.2	37.3
ME1_T5	86.9	27.4		ME25_T5	98.1	24.7		ME1_T5	86.9	27.4
ME2_T1	97.2	14.1		ME26_T1	88.3	29.9		ME2_T1	97.2	14.1
ME2_T2	98.4	18.3		ME26_T2	94	27.3		ME2_T2	98.4	18.3
ME2_T3	96.7	17.5		ME26_T3	85.1	24.1		ME2_T3	96.7	17.5
ME2_T4	96.4	24.7		ME26_T4	85.2	23.3		ME2_T4	96.4	24.7
ME2_T5	97.3	12		ME26_T5	83.3	16.3		ME2_T5	97.3	12
ME3_T1	98.3	31.1		ME27_T1	98.5	18.6		ME3_T1	98.3	31.1
ME3_T2	98.3	29.9		ME27_T2	96.8	28.1		ME3_T2	98.3	29.9
ME3_T3	95.4	39.6		ME27_T3	86.6	49.4		ME3_T3	95.4	39.6
ME3_T4	83.8	47.9		ME27_T4	94.9	28.9		ME3_T4	83.8	47.9
ME3_T5	93.1	35.8		ME27_T5	97.2	20.3		ME3_T5	93.1	35.8
ME4_T1	97.5	22.8		ME29_T1	72.5	66.3		ME4_T1	97.5	22.8
ME4_T2	97.9	37.5		ME29_T2	95.5	23.9		ME4_T2	97.9	37.5
ME4_T3	95.8	40.5		ME29_T3	81.3	45.1		ME4_T3	95.8	40.5
ME4_T4	94.6	34.2		ME29_T4	97.6	17		ME4_T4	94.6	34.2
ME4_T5	99	26.6		ME29_T5	97.4	17.9		ME4_T5	99	26.6
ME5_T1	97.7	18.9		ME31_T1	95.2	50.9		ME5_T1	97.7	18.9
ME5_T2	97.7	13.5		ME31_T2	98.2	31.3		ME5_T2	97.7	13.5
ME5_T3	90.9	38.7		ME31_T3	92	62.6		ME5_T3	90.9	38.7
ME5_T4	86.3	29.8		ME31_T4	97.2	30.3		ME5_T4	86.3	29.8
ME5_T5	97.1	16.1		ME31_T5	97.7	28.5		ME5_T5	97.1	16.1
ME6_T1	95.9	11.9		ME32_T1	98.2	30.7		ME6_T1	95.9	11.9
ME6_T2	95.8	11.4		ME32_T2	99.5	17.2		ME6_T2	95.8	11.4
ME6_T3	92.2	19.5		ME32_T3	97.6	28		ME6_T3	92.2	19.5
ME6_T4	94	17.3		ME32_T4	98.8	19.3		ME6_T4	94	17.3
ME6_T5	95.2	17		ME32_T5	99.5	17.6		ME6_T5	95.2	17
ME7_T1	96.3	22.3		ME35_T1	94.5	39.9		ME7_T1	96.3	22.3
ME7_T2	98.1	17.6		ME35_T2	93.4	38.5		ME7_T2	98.1	17.6
ME7_T3	95.8	31.8		ME35_T3	93.8	37.7		ME7_T3	95.8	31.8
ME7_T4	95.6	26.4		ME36_T1	86.6	62.8		ME7_T4	95.6	26.4
ME7_T5	96.7	24		ME36_T2	94.6	37.1		ME7_T5	96.7	24
ME8_T1	99.4	11.1		ME36_T3	97.4	24.1		ME8_T1	99.4	11.1
ME8_T2	99.2	15.2		ME37_T1	58.7	71.2		ME8_T2	99.2	15.2
ME8_T3	96.8	25		ME37_T2	94	23.4		ME8_T3	96.8	25
ME8_T4	96.8	21.6		ME37_T3	96.6	22.7		ME8_T4	96.8	21.6
ME8_T5	98.6	18.1		ME38_T1	97.9	20		ME8_T5	98.6	18.1
ME9_T1	98.3	25.2		ME38_T2	98.8	27.6		ME9_T1	98.3	25.2
ME9_T2	99.1	23.9		ME38_T3	98.2	25.1		ME9_T2	99.1	23.9
ME9_T3	97.5	24.3		ME39_T1	98.5	7.83		ME9_T3	97.5	24.3
ME9_T4	96.9	23		ME39_T2	96.9	12.2		ME9_T4	96.9	23
ME9_T5	99.4	15.3		ME39_T3	97.9	9.15		ME9_T5	99.4	15.3
ME10_T1	96.2	30.5		ME40_T1	93.7	37.1		ME10_T1	96.2	30.5
ME10_T2	97.2	35.3		ME40_T2	98.9	17.9		ME10_T2	97.2	35.3
ME10_T3	94.6	27.8		ME40_T3	97.7	28.7		ME10_T3	94.6	27.8
ME10_T4	94.9	41.9		ME41_T1	94.5	51.6		ME10_T4	94.9	41.9
ME10_T5	96.3	24.3		ME41_T2	98.5	14.3		ME10_T5	96.3	24.3
ME11_T1	96.2	27.3		ME41_T3	98.2	14.4		ME11_T1	96.2	27.3
ME11_T2	93.1	33.9		ME43_T1	96.8	19.7		ME11_T2	93.1	33.9
ME11_T3	90.8	43.8		ME43_T2	64.7	60.4		ME11_T3	90.8	43.8
ME11_T4	95.8	24.2		ME43_T3	95.9	17.9		ME11_T4	95.8	24.2
ME11_T5	92.3	53.2		ME46_T1	89	70		ME11_T5	92.3	53.2
ME12_T1	85.4	17.3		ME46_T2	96	44.5		ME12_T1	85.4	17.3
ME12_T2	81.8	23.1		ME46_T3	97.3	40.4		ME12_T2	81.8	23.1
ME12_T3	72.4	30.6		ME46_T4	98.4	44.3		ME12_T3	72.4	30.6
ME12_T4	72.2	25.7		ME47_T1	96.8	44		ME12_T4	72.2	25.7
ME12_T5	75	21.7		ME47_T2	94.3	45.6		ME12_T5	75	21.7
ME13_T1	96.1	22		ME47_T3	98.3	36.6		ME13_T1	96.1	22
ME13_T2	88.2	58.8		ME49_T1	97.6	55.8		ME13_T2	88.2	58.8
ME13_T3	88.8	54		ME49_T2	95.8	34.6		ME13_T3	88.8	54
ME13_T4	95.2	32.4		ME49_T3	98.9	25.1		ME13_T4	95.2	32.4
ME13_T5	95.7	26.9		ME50_T1	86.1	64.6		ME13_T5	95.7	26.9
ME14_T1	95.8	28.5		ME50_T2	97	30.8		ME14_T1	95.8	28.5
ME14_T2	93.1	44.9		ME50_T3	98.1	23.7		ME14_T2	93.1	44.9
ME14_T3	94.1	24		ME51_T1	80.6	78.5		ME14_T3	94.1	24
ME14_T4	96	17.7		ME51_T2	97.6	27.9		ME14_T4	96	17.7
ME14_T5	96.1	10.6		ME51_T3	98.7	27.7		ME14_T5	96.1	10.6
ME15_T1	93.2	49.9		ME52_T1	73.6	72.1		ME15_T1	93.2	49.9
ME15_T2	92.6	57.9		ME52_T2	93.1	30.3		ME15_T2	92.6	57.9
ME15_T3	84.3	70		ME52_T3	95.3	25.8		ME15_T3	84.3	70
ME15_T4	95.7	52.5		ME54_T1	96.7	25.5		ME15_T4	95.7	52.5
ME15_T5	96.6	42.7		ME54_T2	96.2	24		ME15_T5	96.6	42.7
ME16_T1	98.4	57.5		ME54_T3	96.9	25		ME16_T1	98.4	57.5
ME16_T2	98.4	52.6		ME55_T1	78.9	49.1		ME16_T2	98.4	52.6
ME16_T3	98.2	55.5		ME55_T2	88.6	41.7		ME16_T3	98.2	55.5
ME16_T4	98.7	54.6		ME55_T3	96.2	18.1		ME16_T4	98.7	54.6
ME16_T5	99.1	56.4		ME58_T1	84.9	48.7		ME16_T5	99.1	56.4
ME17_T1	98.5	0.79		ME58_T2	97.4	42.2		ME17_T1	98.5	0.79
ME17_T2	96.5	1.24		ME58_T3	98	25.6		ME17_T2	96.5	1.24
ME17_T3	95.1	4.46		ME59_T1	78.3	60.3		ME17_T3	95.1	4.46
ME17_T4	93.1	4.61		ME59_T2	93.9	29.3		ME17_T4	93.1	4.61
ME17_T5	95.6	0.89		ME59_T3	97.8	15.4		ME17_T5	95.6	0.89
ME18_T1	97.7	43.3		ME61_T1	95.3	29.3		ME18_T1	97.7	43.3
ME18_T2	97.8	26.5		ME61_T2	97.6	12.8		ME18_T2	97.8	26.5
ME18_T3	97	37.8		ME61_T3	94.3	18.7		ME18_T3	97	37.8
ME18_T4	97.4	39.1		ME62_T1	74.2	69.8		ME18_T4	97.4	39.1
ME18_T5	97	49.1		ME62_T2	95.6	44.1		ME18_T5	97	49.1
ME19_T1	92.5	42.3		ME62_T3	92.2	50.9		ME19_T1	92.5	42.3
ME19_T2	94.7	31.7		ME63_T1	91.1	38.1		ME19_T2	94.7	31.7
ME19_T3	95.1	19.1		ME63_T2	95.6	15.2		ME19_T3	95.1	19.1
ME19_T4	85.6	42.2		ME63_T3	98.8	7.54		ME19_T4	85.6	42.2
ME19_T5	92.5	24.6		ME64_T1	86.6	57.2		ME19_T5	92.5	24.6
ME20_T1	98.4	16.2		ME64_T2	96.3	35.6		ME20_T1	98.4	16.2
ME20_T2	96.3	35.2		ME64_T3	94.8	41.3		ME20_T2	96.3	35.2
ME20_T3	95.4	22.6		ME65_T1	96.2	27		ME20_T3	95.4	22.6
ME20_T4	95.6	25.6		ME65_T2	61.7	69.8		ME20_T4	95.6	25.6
ME20_T5	97.3	16.8		ME65_T3	74.9	36.2		ME20_T5	97.3	16.8
ME21_T1	92.3	50.7		ME66_T1	96.2	24.4		ME21_T1	92.3	50.7
ME21_T2	92.3	56.7		ME66_T2	95.6	24.8		ME21_T2	92.3	56.7
ME21_T3	94.5	48.9		ME66_T3	94.3	25.5		ME21_T3	94.5	48.9
ME21_T4	88.9	58.3		ME67_T1	75.1	57.1		ME21_T4	88.9	58.3
ME21_T5	93.8	47.8		ME67_T2	78.8	54.9		ME21_T5	93.8	47.8
ME22_T1	98.1	19.4		ME67_T3	94.5	33.3		ME22_T1	98.1	19.4
ME22_T2	97.3	20.2		ME69_T1	95.9	52.2		ME22_T2	97.3	20.2
ME22_T3	96.9	24.2		ME69_T2	93.8	47.3		ME22_T3	96.9	24.2
ME22_T4	94.7	27.4		ME69_T3	64.8	75.6		ME22_T4	94.7	27.4
ME22_T5	94.7	20.8		ME69_T4	95.8	50.2		ME22_T5	94.7	20.8
ME23_T1	98.1	17.9		ME71_T1	90.2	38		ME23_T1	98.1	17.9
ME23_T2	96.2	43.4		ME71_T2	92.9	23.8		ME23_T2	96.2	43.4
ME23_T3	82.8	40.7		ME72_T1	97.9	26.8		ME23_T3	82.8	40.7
ME23_T4	75.8	55.3		ME72_T2	98	22.9		ME23_T4	75.8	55.3
ME23_T5	97.3	32.8		ME73_T1	78.3	61.3		ME23_T5	97.3	32.8
ME24_T1	96.2	16.6		ME73_T2	88.7	44.8		ME24_T1	96.2	16.6
ME24_T2	98.5	16		ME75_T1	81.8	40.9		ME24_T2	98.5	16
ME24_T3	80.5	47.6		ME75_T2	89.8	21.5		ME24_T3	80.5	47.6
ME24_T4	87.7	35.5		ME76_T1	92.9	41		ME24_T4	87.7	35.5
ME24_T5	97.7	15.1		ME76_T2	95.6	31.1		ME24_T5	97.7	15.1
ME25_T1	98.8	17.8		ME77_T1	83.9	55.9		ME28_T1	95.2	70.8
ME25_T2	99	21.3		ME77_T2	92.1	47.8		ME28_T2	74.5	79.9
ME25_T3	88.2	55.5		ME78_T1	96	26.3		ME28_T3	98.7	34.4
ME25_T4	88.1	59.8		ME78_T2	95	23.3		ME28_T4	98.9	29.4
ME25_T5	98.1	24.7		ME83_T1	91.9	24.9		ME28_T5	97.5	37.4
ME26_T1	88.3	29.9		ME83_T2	98.7	18.9		ME30_T1	98.9	13
ME26_T2	94	27.3		ME90_T1	99	28.4		ME30_T2	98.3	13.8
ME26_T3	85.1	24.1		ME90_T2	99	26.7		ME30_T3	94.5	26.9
ME26_T4	85.2	23.3		ME93_T1	93.7	43.7		ME30_T4	98.9	9.17
ME26_T5	83.3	16.3		ME93_T2	98	27.2		ME30_T5	98.9	8.05
ME27_T1	98.5	18.6		ME96_T1	95.3	29.3		ME33_T1	98.7	30.6
ME27_T2	96.8	28.1		ME96_T2	98.1	19.3		ME33_T2	97.8	23
ME27_T3	86.6	49.4						ME33_T3	96.4	31.7
ME27_T4	94.9	28.9						ME33_T4	99.2	19.7
ME27_T5	97.2	20.3						ME33_T5	99.5	18.5
ME28_T1	95.2	70.8						ME34_T1	97.8	21.9
ME28_T2	74.5	79.9						ME34_T2	98	28.8
ME28_T3	98.7	34.4						ME34_T3	97.7	26.9
ME28_T4	98.9	29.4						ME34_T4	78.7	46.6
ME28_T5	97.5	37.4						ME34_T5	97.7	19.4
ME29_T1	72.5	66.3						ME42_T1	98.5	31.8
ME29_T2	95.5	23.9						ME42_T2	99.2	22.2
ME29_T3	81.3	45.1						ME42_T3	96.8	28.4
ME29_T4	97.6	17						ME44_T1	96.2	34.8
ME29_T5	97.4	17.9						ME44_T2	82.9	49.6
ME30_T1	98.9	13						ME44_T3	96.2	30.7
ME30_T2	98.3	13.8						ME45_T1	96.3	23.7
ME30_T3	94.5	26.9						ME45_T2	92.6	43
ME30_T4	98.9	9.17						ME45_T3	89.4	40.2
ME30_T5	98.9	8.05						ME45_T4	87.5	44.8
ME31_T1	95.2	50.9						ME48_T1	89.7	25.1
ME31_T2	98.2	31.3						ME48_T2	91.3	20
ME31_T3	92	62.6						ME48_T3	92.2	22.1
ME31_T4	97.2	30.3						ME53_T1	96.4	16.6
ME31_T5	97.7	28.5						ME53_T2	95.8	28.5
ME32_T1	98.2	30.7						ME53_T3	97.3	21.5
ME32_T2	99.5	17.2						ME56_T1	97.4	42.1
ME32_T3	97.6	28						ME56_T2	95	37.5
ME32_T4	98.8	19.3						ME56_T3	93	37.5
ME32_T5	99.5	17.6						ME57_T1	98	21.2
ME33_T1	98.7	30.6						ME57_T2	97.8	28.3
ME33_T2	97.8	23						ME57_T3	81.6	46.9
ME33_T3	96.4	31.7						ME60_T1	92.8	40.6
ME33_T4	99.2	19.7						ME60_T2	94.1	58
ME33_T5	99.5	18.5						ME60_T3	93.8	44.1
ME34_T1	97.8	21.9						ME68_T1	92.3	22.5
ME34_T2	98	28.8						ME68_T2	93.5	20.7
ME34_T3	97.7	26.9						ME68_T3	89.7	27.9
ME34_T4	78.7	46.6						ME68_T4	88	30.7
ME34_T5	97.7	19.4						ME70_T1	97.9	26.2
ME35_T1	94.5	39.9						ME70_T2	88.3	53.5
ME35_T2	93.4	38.5						ME70_T3	93.5	42.3
ME35_T3	93.8	37.7						ME70_T4	97.3	28.7
ME36_T1	86.6	62.8						ME74_T1	90.3	52
ME36_T2	94.6	37.1						ME74_T2	97.1	25.5
ME36_T3	97.4	24.1						ME79_T1	97.2	26.1
ME37_T1	58.7	71.2						ME79_T2	96.3	31.1
ME37_T2	94	23.4						ME80_T1	87.9	43.3
ME37_T3	96.6	22.7						ME80_T2	90.4	28.2
ME38_T1	97.9	20						ME81_T1	96.3	36.2
ME38_T2	98.8	27.6						ME81_T2	96.7	36
ME38_T3	98.2	25.1						ME82_T1	94.1	26.8
ME39_T1	98.5	7.83						ME82_T2	97	21.2
ME39_T2	96.9	12.2						ME84_T1	96.4	18.6
ME39_T3	97.9	9.15						ME84_T2	95.1	16.9
ME40_T1	93.7	37.1						ME85_T1	94.5	26
ME40_T2	98.9	17.9						ME85_T2	97.7	16.5
ME40_T3	97.7	28.7						ME86_T1	78.2	56.7
ME41_T1	94.5	51.6						ME86_T2	96.4	25.8
ME41_T2	98.5	14.3						ME87_T1	96.1	21.6
ME41_T3	98.2	14.4						ME87_T2	95.4	20.1
ME42_T1	98.5	31.8						ME88_T1	98.8	32.6
ME42_T2	99.2	22.2						ME88_T2	99.2	37.1
ME42_T3	96.8	28.4						ME89_T1	98.5	37.5
ME43_T1	96.8	19.7						ME89_T2	98.3	45.9
ME43_T2	64.7	60.4						ME91_T1	97	45.7
ME43_T3	95.9	17.9						ME91_T2	98.2	30.2
ME44_T1	96.2	34.8						ME92_T1	99.2	29.4
ME44_T2	82.9	49.6						ME92_T2	94	54.5
ME44_T3	96.2	30.7						ME94_T1	99.5	25.5
ME45_T1	96.3	23.7						ME94_T2	99.1	34.2
ME45_T2	92.6	43						ME95_T1	97.4	22.8
ME45_T3	89.4	40.2						ME95_T2	97.9	20.7
ME45_T4	87.5	44.8
ME46_T1	89	70
ME46_T2	96	44.5
ME46_T3	97.3	40.4
ME46_T4	98.4	44.3
ME47_T1	96.8	44
ME47_T2	94.3	45.6
ME47_T3	98.3	36.6
ME48_T1	89.7	25.1
ME48_T2	91.3	20
ME48_T3	92.2	22.1
ME49_T1	97.6	55.8
ME49_T2	95.8	34.6
ME49_T3	98.9	25.1
ME50_T1	86.1	64.6
ME50_T2	97	30.8
ME50_T3	98.1	23.7
ME51_T1	80.6	78.5
ME51_T2	97.6	27.9
ME51_T3	98.7	27.7
ME52_T1	73.6	72.1
ME52_T2	93.1	30.3
ME52_T3	95.3	25.8
ME53_T1	96.4	16.6
ME53_T2	95.8	28.5
ME53_T3	97.3	21.5
ME54_T1	96.7	25.5
ME54_T2	96.2	24
ME54_T3	96.9	25
ME55_T1	78.9	49.1
ME55_T2	88.6	41.7
ME55_T3	96.2	18.1
ME56_T1	97.4	42.1
ME56_T2	95	37.5
ME56_T3	93	37.5
ME57_T1	98	21.2
ME57_T2	97.8	28.3
ME57_T3	81.6	46.9
ME58_T1	84.9	48.7
ME58_T2	97.4	42.2
ME58_T3	98	25.6
ME59_T1	78.3	60.3
ME59_T2	93.9	29.3
ME59_T3	97.8	15.4
ME60_T1	92.8	40.6
ME60_T2	94.1	58
ME60_T3	93.8	44.1
ME61_T1	95.3	29.3
ME61_T2	97.6	12.8
ME61_T3	94.3	18.7
ME62_T1	74.2	69.8
ME62_T2	95.6	44.1
ME62_T3	92.2	50.9
ME63_T1	91.1	38.1
ME63_T2	95.6	15.2
ME63_T3	98.8	7.54
ME64_T1	86.6	57.2
ME64_T2	96.3	35.6
ME64_T3	94.8	41.3
ME65_T1	96.2	27
ME65_T2	61.7	69.8
ME65_T3	74.9	36.2
ME66_T1	96.2	24.4
ME66_T2	95.6	24.8
ME66_T3	94.3	25.5
ME67_T1	75.1	57.1
ME67_T2	78.8	54.9
ME67_T3	94.5	33.3
ME68_T1	92.3	22.5
ME68_T2	93.5	20.7
ME68_T3	89.7	27.9
ME68_T4	88	30.7
ME69_T1	95.9	52.2
ME69_T2	93.8	47.3
ME69_T3	64.8	75.6
ME69_T4	95.8	50.2
ME70_T1	97.9	26.2
ME70_T2	88.3	53.5
ME70_T3	93.5	42.3
ME70_T4	97.3	28.7
ME71_T1	90.2	38
ME71_T2	92.9	23.8
ME72_T1	97.9	26.8
ME72_T2	98	22.9
ME73_T1	78.3	61.3
ME73_T2	88.7	44.8
ME74_T1	90.3	52
ME74_T2	97.1	25.5
ME75_T1	81.8	40.9
ME75_T2	89.8	21.5
ME76_T1	92.9	41
ME76_T2	95.6	31.1
ME77_T1	83.9	55.9
ME77_T2	92.1	47.8
ME78_T1	96	26.3
ME78_T2	95	23.3
ME79_T1	97.2	26.1
ME79_T2	96.3	31.1
ME80_T1	87.9	43.3
ME80_T2	90.4	28.2
ME81_T1	96.3	36.2
ME81_T2	96.7	36
ME82_T1	94.1	26.8
ME82_T2	97	21.2
ME83_T1	91.9	24.9
ME83_T2	98.7	18.9
ME84_T1	96.4	18.6
ME84_T2	95.1	16.9
ME85_T1	94.5	26
ME85_T2	97.7	16.5
ME86_T1	78.2	56.7
ME86_T2	96.4	25.8
ME87_T1	96.1	21.6
ME87_T2	95.4	20.1
ME88_T1	98.8	32.6
ME88_T2	99.2	37.1
ME89_T1	98.5	37.5
ME89_T2	98.3	45.9
ME90_T1	99	28.4
ME90_T2	99	26.7
ME91_T1	97	45.7
ME91_T2	98.2	30.2
ME92_T1	99.2	29.4
ME92_T2	94	54.5
ME93_T1	93.7	43.7
ME93_T2	98	27.2
ME94_T1	99.5	25.5
ME94_T2	99.1	34.2
ME95_T1	97.4	22.8
ME95_T2	97.9	20.7
ME96_T1	95.3	29.3
ME96_T2	98.1	19.3

### Sheet: Fig S9
	Supplemental Figure 9: Proportion changes of MAIT cell subsets after stimulation with PMA and ionomycin in people with mild/moderate (n=43) and severe ME/CFS (n=53)
	Panel_FUNCin
			A						B
MM	SA		MM	SA		MM	SA		MM	SA		MM	SA
Participant's ID	Participant's ID		CD8+MAIT % (from CD3+MAIT) in growth medium			CD8+MAIT % (from CD3+MAIT) after stimulation with PMA			CD4-CD8-MAIT % (from CD3+MAIT) in growth medium			CD4-CD8-MAIT % (from CD3+MAIT) after stimulation with PMA
ME25	ME1		72.14	83.06		53.2	56.52		27.36	16.86		45.24	42.68
ME26	ME2		80.44	84.1		46.78	59.72		17.56	13.79		32.68	27.4
ME27	ME3		62.32	66.1		36.34	44.1		35.46	33.28		51.64	37.04
ME29	ME4		73.18	73.54		67.02	58.76		26.37	25.36		31.6	40.18
ME31	ME5		67.6	81.74		61.14	73.84		30.84	17.66		36.04	24.44
ME32	ME6		83.16	81.76		50.9	72.18		16.36	17.78		46.72	24.66
ME35	ME7		54.33	78.92		20.5	70.06		42.57	17.94		67.97	27.7
ME36	ME8		57.33	88.62		35.43	75.54		39.57	10.09		47	23.32
ME37	ME9		46.86	84.58		24.72	66.78		51.4	14.5		71.37	32.04
ME38	ME10		70.1	75.1		57	67.94		27.9	23.84		28.6	30.74
ME39	ME11		81.93	78.4		60.43	68.54		15.73	20.74		25.73	30.28
ME40	ME12		74.57	75.6		64.2	76.3		23.53	16.54		30.27	20.32
ME41	ME13		84.87	81.98		67.63	77.92		13.37	16.62		26.43	19.26
ME43	ME14		67.63	85.6		59.97	85.18		19.77	12.44		28.43	12.32
ME46	ME15		47.73	60.74		46.33	53.28		51.9	37.3		51.78	44.3
ME47	ME16		17.93	52.14		38.5	56.96		76.9	44.74		56.6	35.26
ME49	ME17		22.03	99.26		32.17	97.28		73.93	0.69		59.83	1.36
ME50	ME18		7.45	68.5		17.53	49.06		80.27	31.2		66.4	42.82
ME51	ME19		26.31	50.1		34.91	26.82		70.43	47.68		61.8	68.32
ME52	ME20		61.23	79.98		54.63	48.18		31.47	19.44		38.43	39.2
ME54	ME21		78.4	50.78		70.5	37.94		19.2	46.66		25.43	54.4
ME55	ME22		53.61	84.7		51.4	70.08		43.37	14.2		44.9	26.32
ME58	ME23		58	77.46		14.63	65.34		38.07	21.98		62.83	32.6
ME59	ME24		58.97	80.28		22.67	68.78		38.23	18.96		62.83	29.44
ME61	ME28		58.3	50.94		37.18	30		37.43	46.46		50.53	62.24
ME62	ME30		68.2	88.44		47.5	74.24		30.07	8.69		40.8	19.32
ME63	ME33		91.23	81.18		74.2	67.38		7.59	18.6		11.6	29.2
ME64	ME34		63.93	72.98		38.57	56.46		33.07	26.32		55.93	37.22
ME65	ME42		64.57	81.83		50.27	72.1		31.23	17.63		35.5	26.87
ME66	ME44		78.6	76.43		52.77	66.4		17.03	23.07		39.23	33.03
ME67	ME45		61.8	61.85		41.53	56.18		34.5	37.5		48.23	41.2
ME69	ME48		43.33	59.83		17.31	60.1		47.65	38.03		73.83	29.1
ME71	ME53		74.7	77.1		53.3	69.37		24.75	20.9		43.15	26
ME72	ME56		75.65	74.4		48.05	63.43		23	24.63		44.85	33.17
ME73	ME57		57.65	71.27		31.6	38.1		37.9	27.7		35.4	57.93
ME75	ME60		71.1	40.73		55.25	25.57		27.95	55.9		39	66.87
ME76	ME68		64.95	85.8		53.1	53.43		33.35	11.98		43.35	40.78
ME77	ME70		62.65	73.13		34.15	56.75		35.35	23		40.7	37.43
ME78	ME74		85.35	73.65		42.3	51.65		14.3	24.75		51.7	42.4
ME83	ME79		83.7	84		66.85	73.05		14.9	14.75		21.8	22.5
ME90	ME80		80.3	70.95		70.45	57.65		18.75	25.25		25.95	31.65
ME93	ME81		77.95	70.1		54.8	59.5		19.35	28.5		35.55	35.75
ME96	ME82		72.45	86.8		41.65	69.2		23.7	12.15		48	21.6
	ME84			88.9			80.05			10.42			15.35
	ME85			88.65			69.25			10.34			21.45
	ME86			77.25			63.1			21.55			29.3
	ME87			89.45			61.55			9.59			32.2
	ME88			65.2			60.05			34.05			31.7
	ME89			67.45			15.2			31.6			67.05
	ME91			68.25			58.35			25.8			34.15
	ME92			47.25			12.56			40.85			66.9
	ME94			60.65			54.7			38.4			37.95
	ME95			79.7			17.9			18.95			62.1

### Sheet: Fig S10
	Supplemental Figure 10: The frequency of T-bet+ subset and median fluorescence of intensity (MFI) of T-bet from CD56+ NK cells in people with mild/moderate (n=43) and severe ME/CFS (n=53)
	Panel_Transcription Factor
MM	SA		MM	SA		MM	SA
Participant's ID	Participant's ID		T-bet+ subset % in CD56+ NK cells			MFI of T-bet in T-bet+CD56+ NK cells
ME25	ME1		95.32	96.36		2528.4	1925.6
ME26	ME2		88.68	96.6		1192.4	3911
ME27	ME3		96.8	95.2		1612.8	2963.4
ME29	ME4		91.52	92.48		1724.2	3162.8
ME31	ME5		98.02	95.9		1852.6	2990.2
ME32	ME6		94.6	83.56		1343.6	2452
ME35	ME7		96.77	90.64		2100.33	2698.2
ME36	ME8		97.73	93.72		2484.67	2341
ME37	ME9		72.07	89.28		1948.67	3002.6
ME38	ME10		97.77	97.2		2158	2752.2
ME39	ME11		95.8	95.3		2055.67	2416.8
ME40	ME12		97.43	95.9		2149.33	2150.2
ME41	ME13		97.77	87.04		2342.33	2950
ME43	ME14		96.1	91.52		1615.67	3167.6
ME46	ME15		92.15	97.62		1327	3095.4
ME47	ME16		98.37	96.26		2451.67	2975
ME49	ME17		92.47	94.76		1827.67	2545
ME50	ME18		98.03	98.2		2090	2288.2
ME51	ME19		74.43	98.48		1250.33	2432.6
ME52	ME20		96.93	99.02		1606	2455.8
ME54	ME21		99.5	99.2		2460.33	2487.2
ME55	ME22		97.07	98.2		1908.67	1804.2
ME58	ME23		95.47	97.24		1281.67	2028.2
ME59	ME24		95.4	88.38		1181.67	1061.6
ME61	ME28		97.27	91.2		1512	1214.8
ME62	ME30		96.93	95.54		1811.67	1388.6
ME63	ME33		96.87	93.74		1613.67	1993.8
ME64	ME34		93.53	97.64		1519	2190.6
ME65	ME42		86.8	96.93		1520.67	1926
ME66	ME44		93.13	94.17		1547	1819.33
ME67	ME45		91.73	88.18		3788	1399.5
ME69	ME48		93.23	91.53		2697.75	1636
ME71	ME53		99.35	98.3		3941	2313
ME72	ME56		98.15	98.67		2812.5	2221.33
ME73	ME57		97	92		2723	1186.67
ME75	ME60		97.5	94.03		2781	1201.33
ME76	ME68		97.4	95.5		2310	2547.5
ME77	ME70		94.5	93.95		2010	1950.25
ME78	ME74		96.65	94.6		1934.5	2039.5
ME83	ME79		92.75	98		2153.5	2942
ME90	ME80		98.5	99.5		4095.5	3296
ME93	ME81		97.6	98.65		2763.5	2715.5
ME96	ME82		93.5	87.9		2646	1843.5
	ME84			94.35			1855
	ME85			83.4			1546
	ME86			80.05			1558
	ME87			90.35			1921
	ME88			98.5			3594
	ME89			99			3376
	ME91			96.35			3117
	ME92			98			2678
	ME94			97.8			2433
	ME95			95.15			2276

### Sheet: Fig S11B
			CD8+ T cell ex vivo CD69+	CD8 in vitro IFNg	ADD CD69 and IFNg (ACTIVATION)		CD8+ EM CD28-CD57-	CD8+ TEMRA CD28-CD57-	ADD CD8+ EM and TEMRA CD28-CD57- (SENESCENCE)		Ratio ACTIVATION / SENESCENCE in CD8+ T cells
ME25	Mild/Moderate		23.48	23.68	47.16		20.96	26.56	47.52		0.992424
ME26	Mild/Moderate		29.88	27.3	57.18		20.36	16.4	36.76		1.5555
ME27	Mild/Moderate			15.92			22.12	23.78
ME29	Mild/Moderate			12.74			29.12	10.23
ME31	Mild/Moderate			12.11			22.04	34.74
ME32	Mild/Moderate		12.41	13.14	25.55		8	16.38	24.38		1.04799
ME35	Mild/Moderate		29.8	25.87	55.67		5.81	20.93	26.74		2.0819
ME36	Mild/Moderate		37.3	26.63	63.93		19.13	22.67	41.8		1.52943
ME37	Mild/Moderate		23.17	13.37	36.54		23	28.83	51.83		0.704997
ME38	Mild/Moderate		33.03	20.77	53.8		17.3	24.5	41.8		1.28708
ME39	Mild/Moderate		25.73	22.5	48.23		27.37	48.17	75.54		0.63847
ME40	Mild/Moderate		19.53	50.5	70.03		16.11	16.93	33.04		2.11955
ME41	Mild/Moderate		12.09	34.13	46.22		10.78	28.4	39.18		1.17968
ME43	Mild/Moderate		14.97	24.23	39.2		30.67	29.5	60.17		0.651487
ME46	Mild/Moderate		16.25	48.93	65.18		21.18	25.8	46.98		1.3874
ME47	Mild/Moderate		14	31.9	45.9		20.77	23.67	44.44		1.03285
ME49	Mild/Moderate			24.6			21.55	5.56
ME50	Mild/Moderate			16.17			15.7	20.3
ME51	Mild/Moderate			11.73			18.5	22.4
ME52	Mild/Moderate		28.73	37.06	65.79		18.33	23.9	42.23		1.5579
ME54	Mild/Moderate		23.23	39.97	63.2		25.1	21.07	46.17		1.36885
ME55	Mild/Moderate		16.47	24.8	41.27		13.44	16.07	29.51		1.39851
ME58	Mild/Moderate		13.91	7.45	21.36		12.25	29.07	41.32		0.516941
ME59	Mild/Moderate		10.2	16.36	26.56		21.28	23.73	45.01		0.590091
ME61	Mild/Moderate		15.43	11.1	26.53		16.5	43.93	60.43		0.43902
ME62	Mild/Moderate		22.2	24.9	47.1		22.49	22	44.49		1.05866
ME63	Mild/Moderate		38.93	36.6	75.53		16.23	15.5	31.73		2.3804
ME64	Mild/Moderate		26.63	18	44.63		13.64	17.3	30.94		1.44247
ME65	Mild/Moderate		28.57	22.83	51.4		47.7	52.33	100.03		0.513846
ME66	Mild/Moderate		17.33	16.77	34.1		20.4	20.3	40.7		0.837838
ME67	Mild/Moderate		19.47	16.27	35.74		26.37	14.97	41.34		0.864538
ME69	Mild/Moderate		15.49	15.48	30.97		18.88	29.1	47.98		0.645477
ME71	Mild/Moderate		17.15	31.55	48.7		16	15.65	31.65		1.5387
ME72	Mild/Moderate		28.35	20.3	48.65		9.91	13.15	23.06		2.10971
ME73	Mild/Moderate		24.55	4.19	28.74		37.1	41.75	78.85		0.36449
ME75	Mild/Moderate		29.65	4.29	33.94		9.37	14.5	23.87		1.42187
ME76	Mild/Moderate		19.05	13.4	32.45		22.65	28.05	50.7		0.640039
ME77	Mild/Moderate		24.35	12.95	37.3		18.95	13	31.95		1.16745
ME78	Mild/Moderate		17.7	10.13	27.83		11.63	20.95	32.58		0.854205
ME83	Mild/Moderate		20.9	9.44	30.34		9.13	7.77	16.9		1.79527
ME90	Mild/Moderate		22.65	25.2	47.85		3.7	8.2	11.9		4.02101
ME93	Mild/Moderate		23	30.2	53.2		18.85	17.35	36.2		1.46961
ME96	Mild/Moderate		16	17.3	33.3		7.11	10.15	17.26		1.92932
ME1	Severe		28	33.4	61.4		27.3	17.98	45.28		1.35601
ME2	Severe		14.6	20.72	35.32		10.31	26.78	37.09		0.952278
ME3	Severe		19.3	38.2	57.5		17.31	29.96	47.27		1.21642
ME4	Severe		20.66	35.08	55.74		12.7	13.62	26.32		2.11778
ME5	Severe		36.5	39.04	75.54		25.42	24.6	50.02		1.5102
ME6	Severe		12.56	51.44	64		7.86	12.44	20.3		3.15271
ME7	Severe		33.84	27.84	61.68		4.82	9.55	14.37		4.29228
ME8	Severe		40.6	35.08	75.68		5.03	14	19.03		3.97688
ME9	Severe		30.22	24.36	54.58		7.05	10.93	17.98		3.0356
ME10	Severe		43.48	27.3	70.78		18.18	21.14	39.32		1.8001
ME11	Severe		27.44	11.54	38.98		26.3	25.74	52.04		0.749039
ME12	Severe		38.86	38.8	77.66		22	16.66	38.66		2.00879
ME13	Severe		35.66	52.4	88.06		26.66	32.04	58.7		1.50017
ME14	Severe		24.24	33.76	58		11.14	18.3	29.44		1.97011
ME15	Severe		27.82	21.66	49.48		10.37	5.89	16.26		3.04305
ME16	Severe		27.64	21.22	48.86		14.3	32.48	46.78		1.04446
ME17	Severe		23.02	39.04	62.06		12.4	15.8	28.2		2.20071
ME18	Severe		20.62	26.8	47.42		10.46	16.04	26.5		1.78943
ME19	Severe		25.02	16.96	41.98		18.98	16.9	35.88		1.17001
ME20	Severe		26.72	34	60.72		20.92	18.16	39.08		1.55374
ME21	Severe		27.36	37.94	65.3		15.04	15.54	30.58		2.13538
ME22	Severe		35.02	17.5	52.52		8.64	14.7	23.34		2.25021
ME23	Severe		21.92	41.44	63.36		19.86	22.46	42.32		1.49716
ME24	Severe		23.96	39.84	63.8		17.74	9.18	26.92		2.36999
ME28	Severe			44.21			25.15	24.2
ME30	Severe			10.4			14.79	29.1
ME33	Severe		38.62	46.88	85.5		7.15	11.17	18.32		4.66703
ME34	Severe		35.6	32.58	68.18		17.15	22.7	39.85		1.71092
ME42	Severe		27.33	33.03	60.36		2.71	5.9	8.61		7.01045
ME44	Severe		15.3	15.37	30.67		19.12	16.93	36.05		0.850763
ME45	Severe		16.87	27.08	43.95		17.73	20.43	38.16		1.15173
ME48	Severe			34.57			16.3	25
ME53	Severe		26.57	24.67	51.24		7.66	13.6	21.26		2.41016
ME56	Severe		17.23	55.67	72.9		21.67	26.47	48.14		1.51433
ME57	Severe		18.3	13.2	31.5		18.2	18	36.2		0.870166
ME60	Severe		14.9	7.88	22.78		23.13	24.17	47.3		0.481607
ME68	Severe		31.3	39.8	71.1		13.43	27	40.43		1.7586
ME70	Severe		15.6	15.5	31.1		22.1	22.75	44.85		0.693423
ME74	Severe		26.1	4.82	30.92		28.6	34.55	63.15		0.489628
ME79	Severe		32	9.74	41.74		5.09	12.05	17.14		2.43524
ME80	Severe		24.85	36.85	61.7		16	25.7	41.7		1.47962
ME81	Severe		20.1	21.55	41.65		10.38	15.15	25.53		1.63141
ME82	Severe		27.1	21.35	48.45		17.55	18.35	35.9		1.34958
ME84	Severe		29.05	24.9	53.95		6.2	10.1	16.3		3.30982
ME85	Severe		13.2	14.5	27.7		16.3	20.3	36.6		0.756831
ME86	Severe		26.35	9.66	36.01		26.4	16.55	42.95		0.838417
ME87	Severe		29.4	14.2	43.6		4.82	6.88	11.7		3.7265
ME88	Severe		36.25	31.6	67.85		5.31	13.45	18.76		3.61674
ME89	Severe		21.9	2.84	24.74		4.16	10.65	14.81		1.67049
ME91	Severe		30.15	47.35	77.5		10.05	15.85	25.9		2.99228
ME92	Severe		13.35	12.15	25.5		7.52	19	26.52		0.961538
ME94	Severe		14.65	11.15	25.8		5.45	6.4	11.85		2.17722
ME95	Severe		25.1	18.15	43.25		8.46	10.7	19.16		2.25731

### Sheet: Fig S11D
ID Number	Diagnosis	CD8+ MAIT % (from CD3+ MAIT cells)	TNF+ % from CD3+ MAIT cells after in vitro stimulation with PMA+ ionomycin	ADD CD8 MAITs from total MAITs and TNF+ MAITs after in vitro stim (ACTIVATION)		Prf+ % from CD3+ MAIT cells	GrzB+ % from CD3+ MAIT cells PMA-stim	ADD ex vivo Prf+ in total MAITs ex vivo and GzB+ with in vitro Stim (CYTOTOXICITY)		Ratio ACTIVATION / CYTOTOXICITY in MAITs
ME25	Mild/Moderate	72.14	65.99	138.13		9.68	5.26	14.94		9.24565
ME26	Mild/Moderate	80.44	80.302	160.742		2.55	26.432	28.982		5.54627
ME27	Mild/Moderate	62.32	59.674	121.994		14.13	15.788	29.918		4.07761
ME29	Mild/Moderate	73.18	79.364	152.544		24.94	9.606	34.546		4.41568
ME31	Mild/Moderate	67.6	74.724	142.324		52.32	4.908	57.228		2.48696
ME32	Mild/Moderate	83.16	66.026	149.186		27.08	3.45	30.53		4.88654
ME35	Mild/Moderate	54.33	43	97.33		11.76	10.65	22.41		4.34315
ME36	Mild/Moderate	57.33	67.12	124.45		12.05	20.413	32.463		3.8336
ME37	Mild/Moderate	46.86	31.917	78.777		27.33	7.757	35.087		2.24519
ME38	Mild/Moderate	70.1	81.733	151.833		7.53	21.027	28.557		5.31684
ME39	Mild/Moderate	81.93	82.787	164.717		1.87	14.627	16.497		9.98466
ME40	Mild/Moderate	74.57	80.137	154.707		16.25	43.547	59.797		2.5872
ME41	Mild/Moderate	84.87	85.607	170.477		12.71	17.957	30.667		5.55897
ME43	Mild/Moderate	67.63	66.19	133.82		14.75	9.817	24.567		5.44714
ME46	Mild/Moderate	47.73	86.065	133.795		15.5	16.553	32.053		4.17418
ME47	Mild/Moderate	17.93	65.5	83.43		4.62	23.353	27.973		2.98252
ME49	Mild/Moderate	22.03	48.823	70.853		14.83	9.637	24.467		2.89586
ME50	Mild/Moderate	7.45	33.847	41.297		16.17	13.953	30.123		1.37095
ME51	Mild/Moderate	26.31	49.383	75.693		17.44	8.037	25.477		2.97103
ME52	Mild/Moderate	61.23	69.32	130.55		23.03	22.12	45.15		2.89147
ME54	Mild/Moderate	78.4	91.737	170.137		10	18.423	28.423		5.98589
ME55	Mild/Moderate	53.61	58.753	112.363		22.53	11.133	33.663		3.33788
ME58	Mild/Moderate	58	48.933	106.933		31.8	22.813	54.613		1.95801
ME59	Mild/Moderate	58.97	45.9	104.87		49.6	16.507	66.107		1.58637
ME61	Mild/Moderate	58.3	55.917	114.217		11.31	13.567	24.877		4.59127
ME62	Mild/Moderate	68.2	66.553	134.753		28.17	15.43	43.6		3.09067
ME63	Mild/Moderate	91.23	95.533	186.763		14.03	33.663	47.693		3.91594
ME64	Mild/Moderate	63.93	67.607	131.537		15.66	10.943	26.603		4.94444
ME65	Mild/Moderate	64.57	77.217	141.787		16.47	17.877	34.347		4.12808
ME66	Mild/Moderate	78.6	69.95	148.55		15.2	11.007	26.207		5.66833
ME67	Mild/Moderate	61.8	55.167	116.967		34.9	11.853	46.753		2.50181
ME69	Mild/Moderate	43.33	33.95	77.28		24.98	6.045	31.025		2.49089
ME71	Mild/Moderate	74.7	49.445	124.145		20.35	3.07	23.42		5.30081
ME72	Mild/Moderate	75.65	60.6	136.25		7.76	6.065	13.825		9.85533
ME73	Mild/Moderate	57.65	75.85	133.5		21.1	37.925	59.025		2.26175
ME75	Mild/Moderate	71.1	66.035	137.135		13.21	8.275	21.485		6.38283
ME76	Mild/Moderate	64.95	69.01	133.96		11.53	5.03	16.56		8.08937
ME77	Mild/Moderate	62.65	75.1	137.75		12.95	26.27	39.22		3.51224
ME78	Mild/Moderate	85.35	52.67	138.02		7.02	6.075	13.095		10.5399
ME83	Mild/Moderate	83.7	81.73	165.43		16.05	11.28	27.33		6.05306
ME90	Mild/Moderate	80.3	94.08	174.38		13.9	13.4	27.3		6.38755
ME93	Mild/Moderate	77.95	77.345	155.295		28.6	22.62	51.22		3.03192
ME96	Mild/Moderate	72.45	68.48	140.93		11.95	8.155	20.105		7.0097
ME1	Severe	83.06	92.464	175.524		6.78	11.134	17.914		9.79815
ME2	Severe	84.1	88.172	172.272		12.31	25.538	37.848		4.55168
ME3	Severe	66.1	92.518	158.618		7.12	23.77	30.89		5.13493
ME4	Severe	73.54	97.32	170.86		10.23	10.276	20.506		8.3322
ME5	Severe	81.74	94.72	176.46		1.87	9.618	11.488		15.3604
ME6	Severe	81.76	94.74	176.5		4.38	16.234	20.614		8.56214
ME7	Severe	78.92	90.463	169.383		8.88	6.131	15.011		11.2839
ME8	Severe	88.62	94.918	183.538		6.25	3.495	9.745		18.8341
ME9	Severe	84.58	82.382	166.962		6.52	5.512	12.032		13.8765
ME10	Severe	75.1	93.094	168.194		4.04	9.804	13.844		12.1492
ME11	Severe	78.4	92.442	170.842		3.7	8.758	12.458		13.7134
ME12	Severe	75.6	89.284	164.884		3.22	30.546	33.766		4.88314
ME13	Severe	81.98	89.052	171.032		7.08	4.654	11.734		14.5758
ME14	Severe	85.6	89.358	174.958		6.42	10.9	17.32		10.1015
ME15	Severe	60.74	90.314	151.054		7.16	11.944	19.104		7.90693
ME16	Severe	52.14	88.576	140.716		2.56	15.612	18.172		7.74356
ME17	Severe	99.26	98.428	197.688		1.09	7.544	8.634		22.8965
ME18	Severe	68.5	82.078	150.578		11.4	11.212	22.612		6.65921
ME19	Severe	50.1	33.644	83.744		13.92	8.01	21.93		3.8187
ME20	Severe	79.98	59.422	139.402		2.7	11.246	13.946		9.99584
ME21	Severe	50.78	85.662	136.442		0.7	6.038	6.738		20.2496
ME22	Severe	84.7	88.84	173.54		5.47	9.51	14.98		11.5848
ME23	Severe	77.46	71.566	149.026		17.63	8.188	25.818		5.77217
ME24	Severe	80.28	80.616	160.896		9.41	7.288	16.698		9.63564
ME28	Severe	50.94	57.278	108.218		24.24	9.342	33.582		3.2225
ME30	Severe	88.44	85.256	173.696		8.13	13.57	21.7		8.00442
ME33	Severe	81.18	87.296	168.476		25.28	7.442	32.722		5.14871
ME34	Severe	72.98	80.008	152.988		48.8	24.574	73.374		2.08504
ME42	Severe	81.83	87.183	169.013		15.17	15.793	30.963		5.45855
ME44	Severe	76.43	91.887	168.317		6.41	12.832	19.242		8.74738
ME45	Severe	61.85	78.013	139.863		19.4	13.93	33.33		4.19631
ME48	Severe	59.83	74.18	134.01		22.67	37.113	59.783		2.24161
ME53	Severe	77.1	79.843	156.943		11.78	25.977	37.757		4.15666
ME56	Severe	74.4	89.703	164.103		13.23	17.19	30.42		5.39458
ME57	Severe	71.27	60.383	131.653		47.8	6.8	54.6		2.41123
ME60	Severe	40.73	38.703	79.433		43.77	16.3	60.07		1.32234
ME68	Severe	85.8	77.17	162.97		9.21	10.91	20.12		8.0999
ME70	Severe	73.13	83.74	156.87		2.83	9.273	12.103		12.9612
ME74	Severe	73.65	63.82	137.47		15.4	5.505	20.905		6.57594
ME79	Severe	84	75.2	159.2		11.1	4.105	15.205		10.4702
ME80	Severe	70.95	82.61	153.56		9.69	21.65	31.34		4.89981
ME81	Severe	70.1	73.575	143.675		8.26	3.27	11.53		12.461
ME82	Severe	86.8	80.27	167.07		8.62	7.48	16.1		10.377
ME84	Severe	88.9	37.783	126.683		10.85	2.672	13.522		9.36866
ME85	Severe	88.65	76.885	165.535		7.34	8.085	15.425		10.7316
ME86	Severe	77.25	78.115	155.365		17.45	5.895	23.345		6.65517
ME87	Severe	89.45	72.995	162.445		15.95	4.09	20.04		8.10604
ME88	Severe	65.2	87.575	152.775		13.35	7.9	21.25		7.18941
ME89	Severe	67.45	58.65	126.1		27.05	15.015	42.065		2.99774
ME91	Severe	68.25	90	158.25		15.6	4.055	19.655		8.05139
ME92	Severe	47.25	49.2	96.45		23.95	19.705	43.655		2.20937
ME94	Severe	60.65	71.775	132.425		15.05	5.16	20.21		6.55245
ME95	Severe	79.7	56.65	136.35		15.1	13.22	28.32		4.81462

### Sheet: Fig S11F
ID Number	Diagnosis	Ratio ACTIVATION / SENESCENCE in CD8+ T cells	Ratio ACTIVATION / CYTOTOXICITY in MAITs	CD8+ x MAIT ratio
ME25	Mild/Moderate	1.3125	9.24565	12.1349
ME26	Mild/Moderate	1.62089	5.54627	8.98991
ME27	Mild/Moderate		4.07761
ME29	Mild/Moderate		4.41568
ME31	Mild/Moderate		2.48696
ME32	Mild/Moderate	1.12958	4.88654	5.51974
ME35	Mild/Moderate	1.81309	4.34315	7.87451
ME36	Mild/Moderate	1.43515	3.8336	5.5018
ME37	Mild/Moderate	0.658429	2.24519	1.4783
ME38	Mild/Moderate	1.24569	5.31684	6.62312
ME39	Mild/Moderate	0.786283	9.98466	7.85077
ME40	Mild/Moderate	1.99023	2.5872	5.14912
ME41	Mild/Moderate	1.39458	5.55897	7.75242
ME43	Mild/Moderate	0.88048	5.44714	4.7961
ME46	Mild/Moderate	1.79714	4.17418	7.50159
ME47	Mild/Moderate	1.16964	2.98252	3.48847
ME49	Mild/Moderate		2.89586
ME50	Mild/Moderate		1.37095
ME51	Mild/Moderate		2.97103
ME52	Mild/Moderate	1.71223	2.89147	4.95087
ME54	Mild/Moderate	1.59405	5.98589	9.5418
ME55	Mild/Moderate	1.4861	3.33788	4.96044
ME58	Mild/Moderate	0.523559	1.95801	1.02514
ME59	Mild/Moderate	0.753814	1.58637	1.19583
ME61	Mild/Moderate	0.628631	4.59127	2.88622
ME62	Mild/Moderate	1.08187	3.09067	3.34369
ME63	Mild/Moderate	2.76244	3.91594	10.8176
ME64	Mild/Moderate	1.23791	4.94444	6.12078
ME65	Mild/Moderate	0.72319	4.12808	2.98538
ME66	Mild/Moderate	0.849302	5.66833	4.81413
ME67	Mild/Moderate	0.767932	2.50181	1.92122
ME69	Mild/Moderate	0.738435	2.49089	1.83936
ME71	Mild/Moderate	1.40053	5.30081	7.42397
ME72	Mild/Moderate	1.46484	9.85533	14.4365
ME73	Mild/Moderate	0.326171	2.26175	0.737717
ME75	Mild/Moderate	1.18072	6.38283	7.53635
ME76	Mild/Moderate	0.681945	8.08937	5.51651
ME77	Mild/Moderate	1.02782	3.51224	3.60994
ME78	Mild/Moderate	0.828526	10.5399	8.73258
ME83	Mild/Moderate	1.32381	6.05306	8.01308
ME90	Mild/Moderate	3.15345	6.38755	20.1428
ME93	Mild/Moderate	1.35092	3.03192	4.0959
ME96	Mild/Moderate	1.39733	7.0097	9.79484
ME1	Severe	1.08061	9.79815	10.5879
ME2	Severe	0.739346	4.55168	3.36527
ME3	Severe	1.20468	5.13493	6.18596
ME4	Severe	1.67491	8.3322	13.9557
ME5	Severe	1.7968	15.3604	27.5995
ME6	Severe	3.36814	8.56214	28.8385
ME7	Severe	2.74052	11.2839	30.9238
ME8	Severe	3.32649	18.8341	62.6514
ME9	Severe	2.46583	13.8765	34.2171
ME10	Severe	1.66461	12.1492	20.2237
ME11	Severe	0.856843	13.7134	11.7503
ME12	Severe	2.1113	4.88314	10.3098
ME13	Severe	1.91647	14.5758	27.934
ME14	Severe	1.81956	10.1015	18.3803
ME15	Severe	2.32725	7.90693	18.4014
ME16	Severe	1.09817	7.74356	8.50374
ME17	Severe	2.48188	22.8965	56.8263
ME18	Severe	1.74108	6.65921	11.5942
ME19	Severe	1.18919	3.8187	4.54117
ME20	Severe	1.62766	9.99584	16.2698
ME21	Severe	2.36438	20.2496	47.8778
ME22	Severe	1.88493	11.5848	21.8365
ME23	Severe	1.87675	5.77217	10.8329
ME24	Severe	2.35341	9.63564	22.6767
ME28	Severe		3.2225
ME30	Severe		8.00442
ME33	Severe	2.49843	5.14871	12.8637
ME34	Severe	1.84089	2.08504	3.83834
ME42	Severe	5.05837	5.45855	27.6114
ME44	Severe	0.902284	8.74738	7.89261
ME45	Severe	1.27032	4.19631	5.33064
ME48	Severe		2.24161
ME53	Severe	1.90458	4.15666	7.91668
ME56	Severe	1.65117	5.39458	8.90739
ME57	Severe	0.827171	2.41123	1.9945
ME60	Severe	0.476752	1.32234	0.630428
ME68	Severe	1.91098	8.0999	15.4788
ME70	Severe	0.785384	12.9612	10.1796
ME74	Severe	0.452844	6.57594	2.97787
ME79	Severe	1.57979	10.4702	16.5408
ME80	Severe	1.60282	4.89981	7.8535
ME81	Severe	1.32343	12.461	16.4912
ME82	Severe	1.36243	10.377	14.138
ME84	Severe	2.59649	9.36866	24.3256
ME85	Severe	0.836779	10.7316	8.97998
ME86	Severe	0.704942	6.65517	4.69151
ME87	Severe	2.19594	8.10604	17.8003
ME88	Severe	2.77423	7.18941	19.9451
ME89	Severe	0.874009	2.99774	2.62005
ME91	Severe	2.64603	8.05139	21.3042
ME92	Severe	1.08632	2.20937	2.40008
ME94	Severe	1.23089	6.55245	8.06535
ME95	Severe	1.87878	4.81462	9.04561
